# Hematologic setpoints are a stable and patient-specific deep phenotype

**DOI:** 10.1101/2023.09.26.23296146

**Authors:** Brody H Foy, Rachel Petherbridge, Maxwell Roth, Christopher Mow, Hasmukh R Patel, Chhaya H Patel, Samantha N Ho, Evie Lam, Konrad J Karczewski, Veronica Tozzo, John M Higgins

## Abstract

The complete blood count is an important screening tool for healthy adults and is the most commonly ordered test at periodic physical exams. However, results are usually interpreted relative to one-size-fits-all reference intervals, undermining the goal of precision medicine to tailor medical care to the needs of individual patients based on their unique characteristics. Here we show that standard complete blood count indices in healthy adults have robust homeostatic setpoints that are patient-specific and stable, with the typical healthy adult’s set of 9 blood count setpoints distinguishable from 98% of others, and with these differences persisting for decades. These setpoints reflect a deep physiologic phenotype, enabling improved detection of both acquired and genetic determinants of hematologic regulation, including discovery of multiple novel loci via GWAS analyses. Patient-specific reference intervals derived from setpoints enable more accurate personalized risk assessment, and the setpoints themselves are significantly correlated with mortality risk, providing new opportunities to enhance patient-specific screening and early intervention. This study shows complete blood count setpoints are sufficiently stable and patient-specific to help realize the promise of precision medicine for healthy adults.

## Supplemental File 2 for "Hematologic setpoints are a stable and patient-specific deep phenotype"

### Sheet: Table S8 - GWAS hits
PHENOTYPE	CHROM	POS	SNP	REF	ALT	BETA	SE	P	MAF
HCT	2	46346716	2:46346716;2:46346716:T:C	T	C	-0.0616399	0.00976332	2.77494e-10	0.296705
HCT	2	46347023	2:46347023;2:46347023:G:A	G	A	-0.0616494	0.00976868	2.82001e-10	0.296309
HCT	2	46347196	2:46347196;2:46347196:A:T	A	T	-0.0832179	0.0148076	1.93034e-08	0.100875
HCT	2	46347606	2:46347606;2:46347606:G:A	G	A	-0.0622021	0.0097749	2.00672e-10	0.295498
HCT	2	46347792	2:46347792;2:46347792:T:G	T	G	-0.0590238	0.00974904	1.43008e-09	0.298408
HCT	2	46352499	2:46352499;2:46352499:A:G	A	G	-0.0524618	0.00955548	4.05282e-08	0.32779
HCT	2	46353166	2:46353166;2:46353166:A:G	A	G	-0.0619042	0.00937181	4.04445e-11	0.355072
HCT	2	46354245	2:46354245;2:46354245:T:A	T	A	-0.0975971	0.0158157	6.89428e-10	0.0865803
HCT	2	46355051	2:46355051;2:46355051:A:C	A	C	-0.0627362	0.00915064	7.24873e-12	0.401738
HCT	2	46355848	2:46355848;2:46355848:C:A	C	A	-0.100778	0.0159091	2.41971e-10	0.0855706
HCT	2	46358535	2:46358535;2:46358535:A:G	A	G	-0.0879747	0.014777	2.65934e-09	0.101014
HCT	2	46360907	2:46360907;2:46360907:G:C	G	C	-0.0628743	0.00937906	2.07515e-11	0.355152
HCT	2	46365920	2:46365920;2:46365920:G:A	G	A	-0.100519	0.0162	5.55917e-10	0.0815316
HCT	2	46369875	2:46369875;2:46369875:G:T	G	T	-0.0890007	0.0147317	1.54875e-09	0.101568
HCT	2	46370892	2:46370892;2:46370892:G:A	G	A	-0.0683423	0.0112583	1.29421e-09	0.198899
HCT	2	46372174	2:46372174;2:46372174:G:A	G	A	-0.0750086	0.0124551	1.7433e-09	0.151679
HCT	2	46372411	2:46372411;2:46372411:G:A	G	A	-0.0743308	0.0124447	2.36239e-09	0.151917
HCT	2	46372472	2:46372472;2:46372472:C:G	C	G	-0.0706756	0.0119869	3.77035e-09	0.166548
HCT	2	46372644	2:46372644;2:46372644:G:A	G	A	-0.0742484	0.012454	2.52748e-09	0.151738
HCT	2	46372675	2:46372675;2:46372675:A:G	A	G	-0.0742484	0.012454	2.52748e-09	0.151738
HCT	2	46372781	2:46372781;2:46372781:T:C	T	C	-0.0749874	0.0124431	1.69952e-09	0.151917
HCT	2	46372815	2:46372815;2:46372815:G:T	G	T	-0.0747412	0.0124455	1.93397e-09	0.151897
HCT	2	46372960	2:46372960;2:46372960:T:C	T	C	-0.0843091	0.0146847	9.50493e-09	0.102518
HCT	2	46392775	2:46392775;2:46392775:C:T	C	T	-0.0802036	0.0135878	3.62362e-09	0.121664
HCT	2	46401351	2:46401351;2:46401351:C:G	C	G	-0.0815341	0.0136035	2.08054e-09	0.121308
HCT	4	55408875	4:55408875;4:55408875:A:T	A	T	-0.0580197	0.0102312	1.43619e-08	0.251247
HCT	4	55408999	4:55408999;4:55408999:T:C	T	C	-0.071013	0.0123857	9.95247e-09	0.151481
HCT	6	25488583	6:25488583;6:25488583:C:T	C	T	0.104135	0.0163927	2.15451e-10	0.0842441
HCT	6	25493238	6:25493238;6:25493238:C:G	C	G	0.102956	0.0162614	2.47244e-10	0.085531
HCT	6	25526319	6:25526319;6:25526319:C:T	C	T	0.113218	0.016811	1.67784e-11	0.0807793
HCT	6	25536591	6:25536591;6:25536591:A:C	A	C	0.0811837	0.0140387	7.4308e-09	0.118417
HCT	6	25538447	6:25538447;6:25538447:C:G	C	G	0.0803005	0.0139239	8.15965e-09	0.12008
HCT	6	25543913	6:25543913;6:25543913:T:G	T	G	0.112943	0.0168103	1.87268e-11	0.0807793
HCT	6	25554911	6:25554911;6:25554911:C:T	C	T	0.103413	0.0155972	3.41945e-11	0.0932922
HCT	6	25578433	6:25578433;6:25578433:T:C	T	C	0.114867	0.0175028	5.38476e-11	0.0735131
HCT	6	25582712	6:25582712;6:25582712:C:G	C	G	0.116702	0.0170213	7.23225e-12	0.07874
HCT	6	25584831	6:25584831;6:25584831:T:G	T	G	0.0783456	0.0140054	2.2424e-08	0.118773
HCT	6	25588285	6:25588285;6:25588285:G:A	G	A	0.103434	0.0158669	7.21708e-11	0.0905401
HCT	6	25590311	6:25590311;6:25590311:C:T	C	T	0.0812203	0.0141502	9.58318e-09	0.116378
HCT	6	25591041	6:25591041;6:25591041:C:G	C	G	0.0723782	0.0132305	4.52913e-08	0.133246
HCT	6	25600233	6:25600233;6:25600233:A:G	A	G	0.0778919	0.0139415	2.33349e-08	0.119565
HCT	6	25601089	6:25601089;6:25601089:T:C	T	C	0.0778919	0.0139415	2.33349e-08	0.119565
HCT	6	25603102	6:25603102;6:25603102:G:A	G	A	0.0996074	0.0155625	1.57613e-10	0.0937475
HCT	6	25604193	6:25604193;6:25604193:C:A	C	A	0.104192	0.015864	5.20645e-11	0.0905203
HCT	6	25611826	6:25611826;6:25611826:A:G	A	G	0.0989063	0.0155822	2.22716e-10	0.0934307
HCT	6	25616453	6:25616453;6:25616453:A:G	A	G	0.128758	0.0186566	5.26859e-12	0.0641087
HCT	6	25617291	6:25617291;6:25617291:G:A	G	A	0.0915049	0.0151659	1.62607e-09	0.0984201
HCT	6	25619007	6:25619007;6:25619007:A:C	A	C	0.078723	0.0141376	2.59816e-08	0.116576
HCT	6	25624395	6:25624395;6:25624395:G:T	G	T	0.0987938	0.0158605	4.7707e-10	0.0905995
HCT	6	25628511	6:25628511;6:25628511:G:A	G	A	0.0995751	0.015871	3.57584e-10	0.0904807
HCT	6	25653401	6:25653401;6:25653401:A:G	A	G	0.09615	0.0154776	5.30663e-10	0.0953116
HCT	6	25657845	6:25657845;6:25657845:G:A	G	A	0.0992044	0.0159615	5.20591e-10	0.089669
HCT	6	25659305	6:25659305;6:25659305:C:T	C	T	0.0821835	0.0139591	3.9722e-09	0.119169
HCT	6	25662873	6:25662873;6:25662873:A:T	A	T	0.100109	0.0159665	3.67083e-10	0.0896294
HCT	6	25668700	6:25668700;6:25668700:T:C	T	C	0.0822448	0.0139473	3.7533e-09	0.119169
HCT	6	25669183	6:25669183;6:25669183:C:T	C	T	0.0683092	0.0123844	3.50747e-08	0.156668
HCT	6	25669525	6:25669525;6:25669525:G:A	G	A	0.0677784	0.0123798	4.41894e-08	0.156767
HCT	6	25669669	6:25669669;6:25669669:G:A	G	A	0.0676472	0.0123816	4.71217e-08	0.156747
HCT	6	25673273	6:25673273;6:25673273:A:G	A	G	0.0766116	0.0137022	2.27836e-08	0.123406
HCT	6	25804921	6:25804921;6:25804921:T:A	T	A	0.0972535	0.0146827	3.5746e-11	0.107033
HCT	6	25821770	6:25821770;6:25821770:C:T	C	T	0.103146	0.0154682	2.64191e-11	0.0954898
HCT	6	25828106	6:25828106;6:25828106:G:A	G	A	0.115645	0.0157483	2.14659e-13	0.0923616
HCT	6	25866075	6:25866075;6:25866075:A:G	A	G	0.116818	0.0157941	1.44404e-13	0.0917874
HCT	6	25897618	6:25897618;6:25897618:G:T	G	T	0.0780484	0.0141674	3.64393e-08	0.112398
HCT	6	25912634	6:25912634;6:25912634:A:G	A	G	0.0811581	0.014156	9.97292e-09	0.112834
HCT	6	25918225	6:25918225;6:25918225:T:C	T	C	0.16869	0.0189102	4.946e-19	0.0634355
HCT	6	25924805	6:25924805;6:25924805:G:A	G	A	0.0827315	0.0141432	4.9893e-09	0.113012
HCT	6	25948738	6:25948738;6:25948738:C:T	C	T	0.0829087	0.0141398	4.58924e-09	0.112952
HCT	6	25950144	6:25950144;6:25950144:A:G	A	G	0.0826702	0.0141406	5.08848e-09	0.112933
HCT	6	25954394	6:25954394;6:25954394:G:A	G	A	0.082761	0.0141463	4.96573e-09	0.112853
HCT	6	25957426	6:25957426;6:25957426:T:C	T	C	0.0826601	0.0141464	5.18415e-09	0.112853
HCT	6	25963966	6:25963966;6:25963966:C:T	C	T	0.052535	0.0094578	2.80943e-08	0.346797
HCT	6	25969958	6:25969958;6:25969958:G:C	G	C	0.0534602	0.00916478	5.50327e-09	0.440821
HCT	6	25970109	6:25970109;6:25970109:T:A	T	A	0.0542689	0.00918298	3.4709e-09	0.436505
HCT	6	25978402	6:25978402;6:25978402:T:C	T	C	0.0873261	0.0131307	2.98027e-11	0.134296
HCT	6	25979869	6:25979869;6:25979869:C:T	C	T	0.0553482	0.00918601	1.71175e-09	0.438188
HCT	6	25980116	6:25980116;6:25980116:T:A	T	A	0.0560067	0.0091842	1.08864e-09	0.438822
HCT	6	25985396	6:25985396;6:25985396:A:G	A	G	0.0573526	0.00919045	4.43246e-10	0.433357
HCT	6	25987436	6:25987436;6:25987436:C:A	C	A	0.0624065	0.00952767	5.86348e-11	0.351033
HCT	6	25990474	6:25990474;6:25990474:G:C	G	C	0.0875376	0.013131	2.67446e-11	0.134375
HCT	6	25990674	6:25990674;6:25990674:C:A	C	A	0.0577109	0.00918763	3.41088e-10	0.43403
HCT	6	25990842	6:25990842;6:25990842:T:C	T	C	0.0875376	0.013131	2.67446e-11	0.134375
HCT	6	25992279	6:25992279;6:25992279:G:T	G	T	0.0578972	0.00918659	2.98012e-10	0.43401
HCT	6	25993114	6:25993114;6:25993114:C:G	C	G	0.0576031	0.00918959	3.7094e-10	0.433436
HCT	6	25993559	6:25993559;6:25993559:G:A	G	A	0.0557504	0.00918192	1.28328e-09	0.43902
HCT	6	25994098	6:25994098;6:25994098:C:T	C	T	0.0576841	0.00919038	3.51763e-10	0.433416
HCT	6	25995554	6:25995554;6:25995554:C:T	C	T	0.0576901	0.0091899	3.49557e-10	0.433377
HCT	6	25997458	6:25997458;6:25997458:C:T	C	T	0.0611906	0.00952808	1.36781e-10	0.350994
HCT	6	26000393	6:26000393;6:26000393:A:C	A	C	0.0559809	0.00918299	1.10235e-09	0.43902
HCT	6	26005023	6:26005023;6:26005023:A:T	A	T	0.0923624	0.0133593	4.83324e-12	0.129306
HCT	6	26008260	6:26008260;6:26008260:T:C	T	C	0.0574342	0.00919053	4.18975e-10	0.434288
HCT	6	26008487	6:26008487;6:26008487:C:A	A	C	-0.0561199	0.00929397	1.5792e-09	0.396769
HCT	6	26010881	6:26010881;6:26010881:T:G	T	G	0.0591586	0.00920896	1.35083e-10	0.430942
HCT	6	26019240	6:26019240;6:26019240:G:C	G	C	0.0653114	0.00922451	1.47732e-12	0.42029
HCT	6	26019411	6:26019411;6:26019411:G:C	G	C	0.0985434	0.0135191	3.21002e-13	0.125703
HCT	6	26020431	6:26020431;6:26020431:C:T	C	T	0.0677465	0.00923594	2.28263e-13	0.414865
HCT	6	26021327	6:26021327;6:26021327:G:A	G	A	0.0681059	0.00923719	1.71971e-13	0.414687
HCT	6	26021456	6:26021456;6:26021456:C:G	C	G	0.0677136	0.0092419	2.42795e-13	0.414251
HCT	6	26021813	6:26021813;6:26021813:A:T	T	A	-0.0584033	0.0098186	2.74637e-09	0.300566
HCT	6	26023032	6:26023032;6:26023032:C:T	C	T	0.0728654	0.00964245	4.27414e-14	0.332918
HCT	6	26023206	6:26023206;6:26023206:G:T	G	T	0.0636629	0.00927105	6.71607e-12	0.410529
HCT	6	26024436	6:26024436;6:26024436:G:T	T	G	-0.0529619	0.00963998	3.96772e-08	0.317098
HCT	6	26025186	6:26025186;6:26025186:C:T	C	T	0.0985987	0.013518	3.10074e-13	0.125762
HCT	6	26026599	6:26026599;6:26026599:G:C	G	C	0.0657369	0.00928591	1.48782e-12	0.405045
HCT	6	26027135	6:26027135;6:26027135:G:A	G	A	0.0653105	0.00928812	2.09366e-12	0.403817
HCT	6	26027433	6:26027433;6:26027433:G:A	G	A	0.0660311	0.00928596	1.18411e-12	0.405025
HCT	6	26028819	6:26028819;6:26028819:T:G	G	T	-0.0598361	0.00985734	1.29572e-09	0.298349
HCT	6	26030710	6:26030710;6:26030710:A:G	A	G	0.0646811	0.00926823	3.05097e-12	0.409895
HCT	6	26031868	6:26031868;6:26031868:G:A	A	G	-0.0595015	0.00983079	1.44577e-09	0.299576
HCT	6	26032847	6:26032847;6:26032847:G:C	C	G	-0.0509385	0.00911061	2.27948e-08	0.477667
HCT	6	26033506	6:26033506;6:26033506:G:A	A	G	-0.0599117	0.00985847	1.24067e-09	0.298012
HCT	6	26035208	6:26035208;6:26035208:G:A	A	G	-0.0553373	0.00971829	1.25374e-08	0.309535
HCT	6	26036092	6:26036092;6:26036092:C:T	C	T	0.098794	0.0135037	2.62969e-13	0.126079
HCT	6	26036476	6:26036476;6:26036476:T:C	C	T	-0.0596663	0.00983181	1.3079e-09	0.29926
HCT	6	26039072	6:26039072;6:26039072:G:C	G	C	0.0952713	0.0169564	1.94555e-08	0.0748198
HCT	6	26041986	6:26041986;6:26041986:C:T	C	T	0.0984422	0.0134314	2.38373e-13	0.127623
HCT	6	26042239	6:26042239;6:26042239:T:A	T	A	0.0668031	0.0113052	3.48477e-09	0.198602
HCT	6	26042710	6:26042710;6:26042710:C:T	C	T	0.0646694	0.00926658	3.05152e-12	0.411262
HCT	6	26043393	6:26043393;6:26043393:G:T	G	T	0.0980437	0.0134488	3.1875e-13	0.127287
HCT	6	26044369	6:26044369;6:26044369:A:G	G	A	-0.05386	0.00964591	2.3787e-08	0.316623
HCT	6	26044729	6:26044729;6:26044729:T:C	T	C	0.0646694	0.00926658	3.05152e-12	0.411262
HCT	6	26044812	6:26044812;6:26044812:T:A	T	A	0.066427	0.00928119	8.4623e-13	0.405738
HCT	6	26045929	6:26045929;6:26045929:T:C	C	T	-0.053923	0.00966271	2.42266e-08	0.315297
HCT	6	26046565	6:26046565;6:26046565:G:A	A	G	-0.0541823	0.00966219	2.07224e-08	0.315198
HCT	6	26046744	6:26046744;6:26046744:T:G	T	G	0.073362	0.00962474	2.58108e-14	0.334818
HCT	6	26046802	6:26046802;6:26046802:A:G	A	G	0.066348	0.0092816	9.02337e-13	0.405718
HCT	6	26048752	6:26048752;6:26048752:C:A	C	A	0.0665001	0.00928185	8.02012e-13	0.405678
HCT	6	26048931	6:26048931;6:26048931:A:C	A	C	0.0648023	0.00926705	2.76263e-12	0.411262
HCT	6	26049616	6:26049616;6:26049616:G:C	G	C	0.0664262	0.00928209	8.51019e-13	0.405698
HCT	6	26049819	6:26049819;6:26049819:A:C	A	C	0.064668	0.00926746	3.06909e-12	0.411222
HCT	6	26049924	6:26049924;6:26049924:T:C	T	C	0.0664262	0.00928209	8.51019e-13	0.405698
HCT	6	26050296	6:26050296;6:26050296:T:C	C	T	-0.0600433	0.00984746	1.09423e-09	0.299715
HCT	6	26053264	6:26053264;6:26053264:A:G	A	G	0.064668	0.00926746	3.06909e-12	0.411222
HCT	6	26054268	6:26054268;6:26054268:A:C	A	C	0.0661246	0.00928363	1.0867e-12	0.404649
HCT	6	26058570	6:26058570;6:26058570:C:G	C	G	0.0662812	0.00928436	9.65534e-13	0.404669
HCT	6	26061949	6:26061949;6:26061949:A:C	A	C	0.0645743	0.00926989	3.34061e-12	0.410173
HCT	6	26065481	6:26065481;6:26065481:G:C	G	C	0.0673316	0.00927961	4.10681e-13	0.405362
HCT	6	26065621	6:26065621;6:26065621:A:G	G	A	-0.0605366	0.00986103	8.43002e-10	0.297695
HCT	6	26066198	6:26066198;6:26066198:A:G	A	G	0.0644439	0.00926975	3.68779e-12	0.410173
HCT	6	26067782	6:26067782;6:26067782:C:G	G	C	-0.0591117	0.00988149	2.23309e-09	0.29625
HCT	6	26068566	6:26068566;6:26068566:G:A	G	A	0.0661743	0.00928638	1.06154e-12	0.404669
HCT	6	26069669	6:26069669;6:26069669:T:C	T	C	0.063507	0.00927199	7.59033e-12	0.409777
HCT	6	26071093	6:26071093;6:26071093:C:T	C	T	0.0656318	0.00928784	1.6312e-12	0.40455
HCT	6	26071725	6:26071725;6:26071725:G:C	G	C	0.0660282	0.00928228	1.16279e-12	0.405005
HCT	6	26072095	6:26072095;6:26072095:A:C	A	C	0.0738637	0.00961672	1.63894e-14	0.341985
HCT	6	26072396	6:26072396;6:26072396:C:G	C	G	0.0662299	0.00928283	9.96468e-13	0.404886
HCT	6	26072804	6:26072804;6:26072804:A:G	A	G	0.0663177	0.009281	9.20928e-13	0.405045
HCT	6	26073295	6:26073295;6:26073295:C:T	C	T	0.0661773	0.00928053	1.0251e-12	0.405065
HCT	6	26075051	6:26075051;6:26075051:G:C	G	C	0.0665573	0.00927723	7.47102e-13	0.405263
HCT	6	26075531	6:26075531;6:26075531:G:C	G	C	0.0633603	0.00927349	8.54066e-12	0.409658
HCT	6	26077839	6:26077839;6:26077839:T:A	T	A	0.0651465	0.0092685	2.13628e-12	0.410371
HCT	6	26077947	6:26077947;6:26077947:A:G	A	G	0.0671777	0.00928219	4.70925e-13	0.405104
HCT	6	26078232	6:26078232;6:26078232:T:G	T	G	0.0673565	0.00927835	3.99699e-13	0.40554
HCT	6	26078544	6:26078544;6:26078544:A:G	A	G	0.0674867	0.00927841	3.6047e-13	0.40554
HCT	6	26079638	6:26079638;6:26079638:T:C	T	C	0.074933	0.00961105	6.60834e-15	0.342579
HCT	6	26080750	6:26080750;6:26080750:C:T	C	T	0.067174	0.00928276	4.73867e-13	0.405401
HCT	6	26081582	6:26081582;6:26081582:C:T	C	T	0.0671976	0.00928315	4.66141e-13	0.405362
HCT	6	26081983	6:26081983;6:26081983:G:C	G	C	0.0675345	0.00928348	3.57347e-13	0.405322
HCT	6	26082220	6:26082220;6:26082220:A:G	A	G	0.0982857	0.0133864	2.1646e-13	0.128316
HCT	6	26082710	6:26082710;6:26082710:T:C	T	C	0.0676212	0.00928273	3.32069e-13	0.405342
HCT	6	26083135	6:26083135;6:26083135:C:G	C	G	0.0677205	0.00928332	3.07818e-13	0.405322
HCT	6	26083871	6:26083871;6:26083871:C:A	C	A	0.0674743	0.00928548	3.79245e-13	0.404966
HCT	6	26083904	6:26083904;6:26083904:C:T	C	T	0.0674743	0.00928548	3.79245e-13	0.404966
HCT	6	26084217	6:26084217;6:26084217:G:A	G	A	0.0674743	0.00928548	3.79245e-13	0.404966
HCT	6	26085777	6:26085777;6:26085777:T:C	T	C	0.0677431	0.00928349	3.02601e-13	0.405342
HCT	6	26086017	6:26086017;6:26086017:C:T	C	T	0.0678277	0.00928591	2.86864e-13	0.405421
HCT	6	26086463	6:26086463;6:26086463:C:G	C	G	0.0676749	0.00928513	3.22607e-13	0.405421
HCT	6	26086699	6:26086699;6:26086699:G:T	G	T	0.0675207	0.00928549	3.65521e-13	0.405401
HCT	6	26087202	6:26087202;6:26087202:G:C	G	C	0.0678304	0.00928539	2.85362e-13	0.405441
HCT	6	26087856	6:26087856;6:26087856:T:A	T	A	0.0674392	0.00928742	3.94369e-13	0.405045
HCT	6	26088890	6:26088890;6:26088890:T:G	T	G	0.067543	0.00928603	3.60206e-13	0.405302
HCT	6	26091179	6:26091179;6:26091179:C:G	C	G	0.104488	0.0124486	4.96018e-17	0.15253
HCT	6	26092170	6:26092170;6:26092170:G:T	G	T	0.103781	0.0124061	6.30141e-17	0.153837
HCT	6	26097046	6:26097046;6:26097046:T:C	C	T	-0.0546368	0.00985036	2.94062e-08	0.298883
HCT	6	26104632	6:26104632;6:26104632:T:G	G	T	0.103366	0.0124496	1.06773e-16	0.152491
HCT	6	26107463	6:26107463;6:26107463:A:G	G	A	0.0992804	0.0122445	5.37184e-16	0.158807
HCT	6	26114508	6:26114508;6:26114508:G:A	A	G	0.0997188	0.0122395	3.89359e-16	0.158985
HCT	6	26125342	6:26125342;6:26125342:C:T	T	C	0.0963458	0.0129033	8.48669e-14	0.140136
HCT	6	26128410	6:26128410;6:26128410:G:C	C	G	0.0970638	0.0128373	4.13297e-14	0.141938
HCT	6	26134672	6:26134672;6:26134672:G:A	A	G	0.0749387	0.0121666	7.41323e-10	0.162588
HCT	7	151414329	7:151414329;7:151414329:T:C	T	C	-0.0536234	0.00972443	3.53612e-08	0.304427
HCT	7	151415536	7:151415536;7:151415536:C:T	C	T	-0.0534258	0.00971436	3.84197e-08	0.305219
HCT	9	136151806	9:136151806;9:136151806:T:C	T	C	-0.0614469	0.0110478	2.69585e-08	0.206938
HCT	9	136153875	9:136153875;9:136153875:C:T	C	T	-0.0608965	0.0110526	3.63003e-08	0.206839
HCT	9	136154168	9:136154168;9:136154168:T:C	T	C	-0.0608965	0.0110526	3.63003e-08	0.206839
HCT	9	136154304	9:136154304;9:136154304:C:T	C	T	-0.0608525	0.0110468	3.65247e-08	0.206918
HCT	9	136154867	9:136154867;9:136154867:G:T	G	T	-0.0609193	0.0110468	3.52891e-08	0.206918
HCT	10	71093392	10:71093392;10:71093392:C:T	C	T	0.0884568	0.0131818	1.98054e-11	0.130969
HCT	10	71094504	10:71094504;10:71094504:T:C	T	C	0.105041	0.0150255	2.80104e-12	0.0976677
HCT	10	71097966	10:71097966;10:71097966:G:A	G	A	0.0597663	0.00942024	2.27004e-10	0.357389
HCT	10	71099109	10:71099109;10:71099109:A:G	A	G	0.0995929	0.0145605	8.10427e-12	0.104894
HCT	10	71099888	10:71099888;10:71099888:G:A	G	A	0.0785467	0.0125424	3.84939e-10	0.148214
HCT	10	71100726	10:71100726;10:71100726:A:G	A	G	0.0789525	0.0125395	3.09825e-10	0.148353
HCT	10	71100920	10:71100920;10:71100920:C:T	C	T	0.0788788	0.0125402	3.22578e-10	0.148313
HCT	10	71103597	10:71103597;10:71103597:C:G	C	G	0.0580905	0.00941261	6.86532e-10	0.358953
HCT	10	71106964	10:71106964;10:71106964:G:A	G	A	0.0782877	0.0125487	4.48202e-10	0.148115
HCT	10	71107332	10:71107332;10:71107332:C:T	C	T	0.0658697	0.0119299	3.39617e-08	0.166785
HCT	22	37408907	22:37408907;22:37408907:A:C	C	A	-0.0517688	0.00893647	6.99729e-09	0.477984
HCT	22	37416800	22:37416800;22:37416800:A:T	T	A	-0.0601769	0.00890564	1.43786e-11	0.476994
HCT	22	37417197	22:37417197;22:37417197:T:C	C	T	-0.0607907	0.00893549	1.04551e-11	0.459591
HCT	22	37419220	22:37419220;22:37419220:T:G	G	T	-0.0613525	0.00894522	7.11001e-12	0.457155
HCT	22	37421702	22:37421702;22:37421702:A:G	G	A	-0.0605095	0.00893659	1.30722e-11	0.456304
HCT	22	37429129	22:37429129;22:37429129:C:T	T	C	0.0616813	0.00894677	5.54288e-12	0.420904
HCT	22	37434028	22:37434028;22:37434028:G:A	A	G	0.0634756	0.00895816	1.41898e-12	0.422686
HCT	22	37435443	22:37435443;22:37435443:T:A	A	T	0.0611208	0.00888442	6.14473e-12	0.414231
HCT	22	37436348	22:37436348;22:37436348:T:C	C	T	0.063018	0.00895551	2.01769e-12	0.422527
HCT	22	37437354	22:37437354;22:37437354:G:A	A	G	0.0633547	0.00895463	1.53278e-12	0.422587
HCT	22	37438651	22:37438651;22:37438651:G:T	T	G	0.0634364	0.00896029	1.48229e-12	0.421399
HCT	22	37445668	22:37445668;22:37445668:T:C	C	T	-0.0801398	0.00888084	1.94169e-19	0.43209
HCT	22	37460449	22:37460449;22:37460449:C:T	C	T	-0.0864376	0.00895482	5.23065e-22	0.432803
HCT	22	37462926	22:37462926;22:37462926:G:A	G	A	0.055206	0.00911928	1.43499e-09	0.379405
HCT	22	37462936	22:37462936;22:37462936:A:G	G	A	-0.0951041	0.00896195	2.97857e-26	0.437356
HCT	22	37464624	22:37464624;22:37464624:T:C	T	C	0.0693075	0.00906372	2.13576e-14	0.390968
HCT	22	37467270	22:37467270;22:37467270:C:T	C	T	0.0553027	0.00917638	1.69733e-09	0.366279
HCT	22	37467354	22:37467354;22:37467354:G:C	G	C	0.069383	0.00906578	2.02937e-14	0.390057
HCT	22	37467392	22:37467392;22:37467392:G:C	G	C	0.0569611	0.00917239	5.3792e-10	0.367427
HCT	22	37469591	22:37469591;22:37469591:G:A	A	G	-0.0902476	0.00889829	3.99703e-24	0.463432
HCT	22	37470041	22:37470041;22:37470041:C:A	A	C	-0.0904496	0.00889918	3.20346e-24	0.463214
HCT	22	37470224	22:37470224;22:37470224:T:C	C	T	-0.0914194	0.00890502	1.12115e-24	0.46066
HCT	22	37470536	22:37470536;22:37470536:C:T	C	T	0.0566873	0.00919801	7.24674e-10	0.363784
HCT	22	37470604	22:37470604;22:37470604:G:A	A	G	-0.0898522	0.0088993	6.3554e-24	0.463372
HCT	22	37474079	22:37474079;22:37474079:G:A	G	A	0.0583214	0.00913123	1.72091e-10	0.381009
HCT	22	37483481	22:37483481;22:37483481:A:G	A	G	0.0546511	0.0089985	1.27059e-09	0.405282
HCT	22	37483691	22:37483691;22:37483691:A:G	A	G	0.0565109	0.00898483	3.23546e-10	0.407599
HCT	22	37484337	22:37484337;22:37484337:T:C	T	C	0.0570899	0.00898731	2.15774e-10	0.407777
HCT	22	37486205	22:37486205;22:37486205:T:C	T	C	0.056951	0.00899464	2.46632e-10	0.407005
HCT	22	37487529	22:37487529;22:37487529:C:T	C	T	0.0585896	0.00900683	7.91426e-11	0.406708
HCT	22	37487659	22:37487659;22:37487659:A:G	A	G	0.0587076	0.00900682	7.25355e-11	0.406411
HCT	22	37487687	22:37487687;22:37487687:C:A	C	A	0.0586843	0.00900684	7.38043e-11	0.40649
HCT	22	37488574	22:37488574;22:37488574:C:T	C	T	0.0581815	0.00902081	1.14107e-10	0.403896
HCT	22	37488850	22:37488850;22:37488850:A:T	A	T	0.0578964	0.00901779	1.38487e-10	0.404015
HCT	22	37488981	22:37488981;22:37488981:A:G	A	G	0.0577852	0.00901853	1.50653e-10	0.40451
HCT	22	37489274	22:37489274;22:37489274:G:C	G	C	0.0578834	0.00902163	1.42325e-10	0.404312
HCT	22	37489730	22:37489730;22:37489730:C:T	C	T	0.057931	0.00902195	1.37691e-10	0.404213
HCT	22	37489773	22:37489773;22:37489773:G:T	G	T	0.057931	0.00902195	1.37691e-10	0.404213
HCT	22	37489880	22:37489880;22:37489880:C:T	C	T	0.0570094	0.00901477	2.59156e-10	0.405936
HCT	22	37490005	22:37490005;22:37490005:A:G	A	G	0.0565985	0.00901546	3.48709e-10	0.408034
HCT	22	37490033	22:37490033;22:37490033:A:G	A	G	0.057931	0.00902195	1.37691e-10	0.404213
HCT	22	37490396	22:37490396;22:37490396:A:G	A	G	0.057931	0.00902195	1.37691e-10	0.404213
HCT	22	37490691	22:37490691;22:37490691:A:G	A	G	0.0578429	0.00902246	1.47141e-10	0.404193
HCT	22	37490692	22:37490692;22:37490692:C:T	C	T	0.0575627	0.00902227	1.80083e-10	0.404233
HCT	22	37491140	22:37491140;22:37491140:A:G	A	G	0.0580924	0.00902214	1.22538e-10	0.404174
HCT	22	37491545	22:37491545;22:37491545:T:C	T	C	0.057621	0.00902551	1.75262e-10	0.403599
HCT	22	37491839	22:37491839;22:37491839:A:G	A	G	0.0566572	0.00899654	3.07154e-10	0.408609
HCT	22	37492201	22:37492201;22:37492201:T:G	T	G	0.0566845	0.0089964	3.01024e-10	0.408807
HGB	1	40079246	1:40079246;1:40079246:C:T	C	T	-0.101101	0.0182728	3.18184e-08	0.245149
HGB	1	205201325	1:205201325;1:205201325:A:C	A	C	0.0893227	0.0160355	2.56875e-08	0.393482
HGB	1	205226288	1:205226288;1:205226288:T:C	T	C	0.0916499	0.0160764	1.20516e-08	0.390037
HGB	1	205237137	1:205237137;1:205237137:T:C	T	C	0.0920679	0.016368	1.87629e-08	0.360022
HGB	1	205240141	1:205240141;1:205240141:G:T	G	T	0.0927417	0.0162715	1.21408e-08	0.365843
HGB	1	205240145	1:205240145;1:205240145:A:G	A	G	0.0928463	0.0163701	1.42953e-08	0.360082
HGB	1	205244953	1:205244953;1:205244953:G:A	G	A	0.0910145	0.0163667	2.7101e-08	0.359745
HGB	1	205244972	1:205244972;1:205244972:T:A	T	A	0.0910145	0.0163667	2.7101e-08	0.359745
HGB	1	205245268	1:205245268;1:205245268:G:A	G	A	0.0907874	0.0158684	1.06928e-08	0.417122
HGB	1	205246061	1:205246061;1:205246061:G:T	G	T	0.0934262	0.0163124	1.03191e-08	0.363606
HGB	1	205248759	1:205248759;1:205248759:A:G	A	G	0.0890128	0.0160592	3.00702e-08	0.399204
HGB	1	205248917	1:205248917;1:205248917:A:G	A	G	0.0890128	0.0160592	3.00702e-08	0.399204
HGB	1	205249450	1:205249450;1:205249450:A:G	A	G	0.0891256	0.0160576	2.87919e-08	0.399184
HGB	1	205249690	1:205249690;1:205249690:A:G	G	A	-0.0921347	0.0162168	1.3505e-08	0.363982
HGB	1	205253839	1:205253839;1:205253839:A:C	A	C	0.0894721	0.0160642	2.57857e-08	0.399382
HGB	2	26358110	2:26358110;2:26358110:G:C	C	G	0.100538	0.0177344	1.45141e-08	0.273046
HGB	2	112120356	2:112120356;2:112120356:G:A	G	A	0.116847	0.0188861	6.228e-10	0.222658
HGB	2	112120696	2:112120696;2:112120696:T:C	T	C	0.115117	0.0188825	1.09996e-09	0.222994
HGB	2	112121171	2:112121171;2:112121171:T:G	T	G	0.121209	0.0187919	1.13823e-10	0.22539
HGB	2	112132431	2:112132431;2:112132431:T:G	T	G	0.120853	0.0190205	2.13906e-10	0.247325
HGB	2	112137054	2:112137054;2:112137054:G:A	G	A	0.128624	0.0204819	3.44335e-10	0.174943
HGB	2	112141480	2:112141480;2:112141480:A:G	A	G	0.106157	0.0177264	2.14482e-09	0.268215
HGB	2	112142072	2:112142072;2:112142072:G:A	G	A	0.107518	0.0177271	1.33678e-09	0.267839
HGB	2	112145488	2:112145488;2:112145488:G:T	G	T	0.132548	0.0207596	1.74506e-10	0.17031
HGB	2	112158777	2:112158777;2:112158777:C:T	C	T	0.110221	0.0177542	5.44441e-10	0.268512
HGB	3	195809116	3:195809116;3:195809116:A:C	C	A	-0.0936266	0.0168331	2.69303e-08	0.325968
HGB	3	195809135	3:195809135;3:195809135:C:A	C	A	-0.101413	0.0181528	2.33921e-08	0.252891
HGB	3	195809564	3:195809564;3:195809564:A:G	A	G	-0.0995338	0.018143	4.14942e-08	0.253405
HGB	3	195814506	3:195814506;3:195814506:G:A	G	A	-0.100009	0.0181724	3.76266e-08	0.251643
HGB	3	195820446	3:195820446;3:195820446:A:G	A	G	-0.0992385	0.0181348	4.48525e-08	0.253445
HGB	3	195820827	3:195820827;3:195820827:G:A	G	A	-0.0993141	0.018138	4.40493e-08	0.253821
HGB	3	195827934	3:195827934;3:195827934:G:A	G	A	-0.0996488	0.0181387	3.97371e-08	0.253366
HGB	3	195833253	3:195833253;3:195833253:C:T	T	C	-0.102822	0.0181654	1.52744e-08	0.252712
HGB	3	195833434	3:195833434;3:195833434:C:T	T	C	-0.102822	0.0181654	1.52744e-08	0.252712
HGB	3	195835519	3:195835519;3:195835519:C:T	T	C	-0.104556	0.01821	9.48032e-09	0.25103
HGB	3	195835749	3:195835749;3:195835749:T:C	C	T	-0.105458	0.018217	7.16522e-09	0.250752
HGB	3	195835839	3:195835839;3:195835839:A:G	G	A	-0.105146	0.018215	7.9032e-09	0.250812
HGB	3	195836126	3:195836126;3:195836126:A:G	G	A	-0.104936	0.018215	8.46098e-09	0.250752
HGB	3	195901976	3:195901976;3:195901976:T:G	T	G	-0.107434	0.0192736	2.51308e-08	0.212778
HGB	3	195904154	3:195904154;3:195904154:G:A	G	A	-0.125596	0.0229081	4.23101e-08	0.13677
HGB	3	195905569	3:195905569;3:195905569:A:G	A	G	-0.109342	0.0191657	1.17599e-08	0.216104
HGB	3	195905946	3:195905946;3:195905946:A:G	A	G	-0.130618	0.0228934	1.17312e-08	0.13685
HGB	3	195905971	3:195905971;3:195905971:G:C	G	C	-0.130266	0.0228945	1.28564e-08	0.13683
HGB	3	195906747	3:195906747;3:195906747:A:G	A	G	-0.108611	0.019262	1.73264e-08	0.21262
HGB	3	195907402	3:195907402;3:195907402:C:T	C	T	-0.128787	0.0230314	2.27069e-08	0.134652
HGB	3	195907653	3:195907653;3:195907653:T:C	T	C	-0.130425	0.0229102	1.26317e-08	0.136592
HGB	3	195908327	3:195908327;3:195908327:C:T	C	T	-0.130074	0.0221576	4.40245e-09	0.14865
HGB	3	195908711	3:195908711;3:195908711:T:C	T	C	-0.131939	0.0222131	2.89365e-09	0.147402
HGB	3	195910628	3:195910628;3:195910628:A:G	A	G	-0.132379	0.0222369	2.66546e-09	0.147125
HGB	3	195911634	3:195911634;3:195911634:C:T	C	T	-0.130979	0.0222493	3.98578e-09	0.147006
HGB	3	195914097	3:195914097;3:195914097:C:T	C	T	-0.130632	0.0222329	4.26627e-09	0.147343
HGB	3	195916053	3:195916053;3:195916053:C:T	C	T	-0.12673	0.0222384	1.22074e-08	0.147145
HGB	3	195917964	3:195917964;3:195917964:C:T	C	T	-0.12692	0.0221353	9.92941e-09	0.148907
HGB	3	195918956	3:195918956;3:195918956:A:C	A	C	-0.130565	0.0221809	3.99701e-09	0.147323
HGB	3	195921311	3:195921311;3:195921311:G:A	G	A	-0.131384	0.0221177	2.88423e-09	0.148452
HGB	3	195922427	3:195922427;3:195922427:A:G	G	A	-0.102592	0.0174267	3.98193e-09	0.282054
HGB	3	195922570	3:195922570;3:195922570:C:G	C	G	-0.12864	0.0221273	6.18683e-09	0.148175
HGB	3	195922840	3:195922840;3:195922840:C:T	C	T	-0.134084	0.0218431	8.45635e-10	0.152352
HGB	3	195925458	3:195925458;3:195925458:A:C	A	C	-0.121705	0.0223088	4.93064e-08	0.144908
HGB	4	55343263	4:55343263;4:55343263:G:T	T	G	0.116494	0.0194116	1.98456e-09	0.207155
HGB	4	55344158	4:55344158;4:55344158:A:G	G	A	0.11638	0.0194229	2.10229e-09	0.206977
HGB	4	55347341	4:55347341;4:55347341:T:C	C	T	0.116799	0.0194163	1.81809e-09	0.207155
HGB	4	55347344	4:55347344;4:55347344:G:C	C	G	0.116631	0.019417	1.91985e-09	0.207056
HGB	4	55347951	4:55347951;4:55347951:G:T	T	G	0.114873	0.0194192	3.35338e-09	0.207096
HGB	4	55348026	4:55348026;4:55348026:A:C	C	A	0.114873	0.0194192	3.35338e-09	0.207096
HGB	4	55349395	4:55349395;4:55349395:A:G	A	G	0.117599	0.0193542	1.24861e-09	0.209056
HGB	4	55349890	4:55349890;4:55349890:A:T	A	T	0.12124	0.0193177	3.52778e-10	0.210244
HGB	4	55350319	4:55350319;4:55350319:G:T	G	T	0.120739	0.0193875	4.80861e-10	0.207729
HGB	4	55351107	4:55351107;4:55351107:T:C	T	C	0.120443	0.0193857	5.28055e-10	0.207512
HGB	4	55354275	4:55354275;4:55354275:G:A	G	A	0.123869	0.0193554	1.58417e-10	0.208442
HGB	4	55354599	4:55354599;4:55354599:C:T	C	T	0.123869	0.0193554	1.58417e-10	0.208442
HGB	4	55355520	4:55355520;4:55355520:C:T	C	T	0.123702	0.019356	1.67795e-10	0.208383
HGB	4	55355932	4:55355932;4:55355932:A:G	A	G	0.12361	0.0193554	1.72869e-10	0.208422
HGB	4	55358779	4:55358779;4:55358779:G:A	G	A	0.119339	0.0194298	8.26755e-10	0.205948
HGB	4	55359608	4:55359608;4:55359608:A:G	A	G	0.117432	0.0194856	1.69784e-09	0.204601
HGB	4	55362184	4:55362184;4:55362184:A:G	A	G	0.11557	0.0197004	4.50952e-09	0.198622
HGB	4	55364078	4:55364078;4:55364078:C:A	C	A	0.113846	0.0195727	6.07952e-09	0.202107
HGB	4	55365158	4:55365158;4:55365158:G:A	G	A	0.12311	0.0199861	7.39532e-10	0.191296
HGB	4	55366235	4:55366235;4:55366235:G:A	G	A	0.127593	0.0216116	3.59484e-09	0.157401
HGB	4	55368882	4:55368882;4:55368882:C:T	C	T	0.127218	0.0215489	3.59969e-09	0.158965
HGB	4	55368913	4:55368913;4:55368913:C:G	C	G	0.127643	0.0215424	3.16e-09	0.159084
HGB	4	55369478	4:55369478;4:55369478:C:A	C	A	0.127324	0.0215495	3.49846e-09	0.158945
HGB	4	55374968	4:55374968;4:55374968:C:A	C	A	0.127355	0.0215453	3.44368e-09	0.159084
HGB	4	55386878	4:55386878;4:55386878:G:A	G	A	0.141821	0.0236057	1.90529e-09	0.12697
HGB	4	55390380	4:55390380;4:55390380:C:T	C	T	0.135498	0.0234815	7.99995e-09	0.12796
HGB	4	55394172	4:55394172;4:55394172:C:T	C	T	0.171806	0.0235781	3.26997e-13	0.125465
HGB	4	55395024	4:55395024;4:55395024:A:T	A	T	0.154512	0.0195173	2.54884e-15	0.226488
HGB	4	55395102	4:55395102;4:55395102:T:A	T	A	0.154512	0.0195173	2.54884e-15	0.226488
HGB	4	55400110	4:55400110;4:55400110:G:A	G	A	0.165647	0.0246915	2.00958e-11	0.124849
HGB	4	55401723	4:55401723;4:55401723:A:G	A	G	0.159395	0.0186782	1.49512e-17	0.226697
HGB	4	55402409	4:55402409;4:55402409:C:G	C	G	0.159395	0.0186782	1.49512e-17	0.226697
HGB	4	55405113	4:55405113;4:55405113:T:A	T	A	0.173639	0.0236037	1.94706e-13	0.125267
HGB	4	55405948	4:55405948;4:55405948:A:G	A	G	0.159601	0.0186784	1.36074e-17	0.226677
HGB	4	55406317	4:55406317;4:55406317:C:T	C	T	0.15941	0.0186802	1.497e-17	0.226697
HGB	4	55407099	4:55407099;4:55407099:T:C	T	C	0.159968	0.0186818	1.16359e-17	0.226697
HGB	4	55407762	4:55407762;4:55407762:C:G	C	G	0.175501	0.0236014	1.07034e-13	0.125208
HGB	4	55407905	4:55407905;4:55407905:C:A	C	A	0.175306	0.0236035	1.14497e-13	0.125168
HGB	4	55408104	4:55408104;4:55408104:C:T	C	T	0.175266	0.0236044	1.16231e-13	0.125148
HGB	4	55408875	4:55408875;4:55408875:A:T	A	T	0.166155	0.0180278	3.29936e-20	0.251247
HGB	4	55408999	4:55408999;4:55408999:T:C	T	C	0.178599	0.0218317	2.95321e-16	0.151481
HGB	5	154024044	5:154024044;5:154024044:A:G	A	G	0.18113	0.0277687	7.0311e-11	0.0886394
HGB	5	154026473	5:154026473;5:154026473:C:G	C	G	0.182227	0.0276487	4.46165e-11	0.0896492
HGB	5	154027216	5:154027216;5:154027216:A:G	A	G	0.180545	0.0277493	7.84825e-11	0.0888176
HGB	5	154034176	5:154034176;5:154034176:C:T	C	T	0.174805	0.0275625	2.30486e-10	0.0900649
HGB	5	154035237	5:154035237;5:154035237:C:T	C	T	0.174623	0.0275604	2.39761e-10	0.0900847
HGB	5	154353012	5:154353012;5:154353012:A:G	A	G	0.118573	0.0187054	2.35235e-10	0.234201
HGB	5	154355695	5:154355695;5:154355695:C:T	C	T	0.116575	0.0187097	4.7166e-10	0.234755
HGB	6	16251645	6:16251645;6:16251645:T:C	T	C	-0.0979716	0.0179334	4.72376e-08	0.262295
HGB	6	16281187	6:16281187;6:16281187:C:T	C	T	-0.0997498	0.017812	2.164e-08	0.273323
HGB	6	25244076	6:25244076;6:25244076:C:T	C	T	0.18099	0.0298004	1.27031e-09	0.0771363
HGB	6	25314597	6:25314597;6:25314597:A:G	A	G	0.226105	0.0334807	1.47696e-11	0.0603073
HGB	6	25331455	6:25331455;6:25331455:T:G	T	G	0.125881	0.0215885	5.58016e-09	0.159005
HGB	6	25331472	6:25331472;6:25331472:A:C	A	C	0.121882	0.0215447	1.55552e-08	0.159638
HGB	6	25331894	6:25331894;6:25331894:G:A	G	A	0.127764	0.0215626	3.15859e-09	0.159242
HGB	6	25331928	6:25331928;6:25331928:C:G	C	G	0.128629	0.0215642	2.48033e-09	0.159183
HGB	6	25332130	6:25332130;6:25332130:C:T	C	T	0.127764	0.0215626	3.15859e-09	0.159242
HGB	6	25332211	6:25332211;6:25332211:G:A	G	A	0.126851	0.021556	4.03729e-09	0.15946
HGB	6	25332605	6:25332605;6:25332605:C:T	C	T	0.1277	0.0215531	3.1657e-09	0.15946
HGB	6	25332910	6:25332910;6:25332910:A:G	A	G	0.126403	0.0215216	4.32635e-09	0.160212
HGB	6	25333071	6:25333071;6:25333071:G:A	G	A	0.125115	0.0215196	6.17284e-09	0.160192
HGB	6	25333090	6:25333090;6:25333090:C:T	C	T	0.125293	0.0215173	5.8533e-09	0.160252
HGB	6	25333436	6:25333436;6:25333436:T:A	T	A	0.126126	0.0215259	4.70665e-09	0.160113
HGB	6	25333508	6:25333508;6:25333508:C:T	C	T	0.126445	0.0215221	4.27925e-09	0.160133
HGB	6	25333665	6:25333665;6:25333665:G:A	G	A	0.123917	0.0216729	1.09256e-08	0.157401
HGB	6	25333668	6:25333668;6:25333668:G:C	G	C	0.125538	0.0216633	6.9145e-09	0.1575
HGB	6	25333679	6:25333679;6:25333679:T:A	T	A	0.126862	0.0216272	4.52391e-09	0.158193
HGB	6	25333699	6:25333699;6:25333699:C:T	C	T	0.127009	0.0215551	3.85728e-09	0.15942
HGB	6	25333733	6:25333733;6:25333733:C:G	C	G	0.12737	0.0215202	3.28842e-09	0.160054
HGB	6	25334038	6:25334038;6:25334038:T:C	T	C	0.126567	0.0215139	4.07993e-09	0.160272
HGB	6	25334241	6:25334241;6:25334241:C:T	C	T	0.126583	0.0215148	4.06703e-09	0.160272
HGB	6	25370509	6:25370509;6:25370509:T:G	T	G	0.132764	0.0217884	1.12182e-09	0.158114
HGB	6	25370970	6:25370970;6:25370970:T:G	T	G	0.132764	0.0217884	1.12182e-09	0.158114
HGB	6	25371044	6:25371044;6:25371044:C:T	C	T	0.132834	0.0217898	1.10232e-09	0.158054
HGB	6	25371177	6:25371177;6:25371177:C:T	C	T	0.132834	0.0217898	1.10232e-09	0.158054
HGB	6	25373336	6:25373336;6:25373336:T:C	T	C	0.132726	0.0217911	1.13974e-09	0.158015
HGB	6	25374046	6:25374046;6:25374046:C:T	C	T	0.141447	0.0223493	2.51088e-10	0.147185
HGB	6	25380818	6:25380818;6:25380818:A:C	A	C	0.121719	0.0214837	1.4808e-08	0.16237
HGB	6	25382482	6:25382482;6:25382482:C:T	C	T	0.129256	0.0217952	3.06017e-09	0.157955
HGB	6	25382569	6:25382569;6:25382569:C:T	C	T	0.12935	0.0217961	2.98543e-09	0.157935
HGB	6	25382743	6:25382743;6:25382743:C:T	C	T	0.12935	0.0217961	2.98543e-09	0.157935
HGB	6	25382884	6:25382884;6:25382884:C:T	C	T	0.129642	0.0218003	2.77026e-09	0.157896
HGB	6	25383240	6:25383240;6:25383240:T:C	T	C	0.128754	0.0217992	3.5424e-09	0.157955
HGB	6	25383401	6:25383401;6:25383401:C:G	C	G	0.128723	0.0218076	3.62278e-09	0.157777
HGB	6	25383435	6:25383435;6:25383435:T:G	T	G	0.129967	0.0218037	2.54387e-09	0.157777
HGB	6	25384231	6:25384231;6:25384231:G:C	G	C	0.154908	0.0282816	4.35869e-08	0.0867585
HGB	6	25385969	6:25385969;6:25385969:G:A	G	A	0.159523	0.0288618	3.28743e-08	0.0829374
HGB	6	25414023	6:25414023;6:25414023:T:G	T	G	0.10904	0.0179872	1.36292e-09	0.259781
HGB	6	25415117	6:25415117;6:25415117:C:A	C	A	0.130924	0.0229869	1.24293e-08	0.138988
HGB	6	25420744	6:25420744;6:25420744:G:T	G	T	0.123228	0.021145	5.6867e-09	0.167815
HGB	6	25421325	6:25421325;6:25421325:C:T	C	T	0.127339	0.0211707	1.82506e-09	0.167379
HGB	6	25424003	6:25424003;6:25424003:T:A	T	A	0.122451	0.0211371	6.9898e-09	0.168072
HGB	6	25452783	6:25452783;6:25452783:T:C	T	C	0.203838	0.0249748	3.45462e-16	0.115249
HGB	6	25453057	6:25453057;6:25453057:A:G	A	G	0.203719	0.0249764	3.60874e-16	0.115229
HGB	6	25455015	6:25455015;6:25455015:C:T	C	T	0.131779	0.0207349	2.11451e-10	0.180486
HGB	6	25456913	6:25456913;6:25456913:C:T	C	T	0.114285	0.0198299	8.3458e-09	0.203156
HGB	6	25461868	6:25461868;6:25461868:A:G	A	G	0.111088	0.0196703	1.64541e-08	0.207136
HGB	6	25464339	6:25464339;6:25464339:T:C	C	T	0.130965	0.0208277	3.26822e-10	0.178289
HGB	6	25467522	6:25467522;6:25467522:G:A	G	A	0.129793	0.0207483	4.02313e-10	0.18011
HGB	6	25475825	6:25475825;6:25475825:C:T	C	T	0.132398	0.0207946	1.96173e-10	0.17912
HGB	6	25475826	6:25475826;6:25475826:G:A	G	A	0.13221	0.0207853	2.04234e-10	0.179437
HGB	6	25475989	6:25475989;6:25475989:C:A	C	A	0.132236	0.0207832	2.01741e-10	0.179595
HGB	6	25476552	6:25476552;6:25476552:C:A	C	A	0.13203	0.0207831	2.1513e-10	0.179615
HGB	6	25476718	6:25476718;6:25476718:T:C	T	C	0.116922	0.0180185	8.80206e-11	0.268235
HGB	6	25488583	6:25488583;6:25488583:C:T	C	T	0.248705	0.0289651	9.48663e-18	0.0842441
HGB	6	25493238	6:25493238;6:25493238:C:G	C	G	0.253057	0.0287399	1.39008e-18	0.085531
HGB	6	25504877	6:25504877;6:25504877:C:T	T	C	0.106163	0.0162036	5.79412e-11	0.447751
HGB	6	25505617	6:25505617;6:25505617:C:T	T	C	0.104709	0.016288	1.31104e-10	0.403065
HGB	6	25526319	6:25526319;6:25526319:C:T	C	T	0.280027	0.0296982	4.48169e-21	0.0807793
HGB	6	25536591	6:25536591;6:25536591:A:C	A	C	0.193415	0.0248141	6.71127e-15	0.118417
HGB	6	25538447	6:25538447;6:25538447:C:G	C	G	0.194822	0.0246101	2.54564e-15	0.12008
HGB	6	25543913	6:25543913;6:25543913:T:G	T	G	0.2778	0.0296976	9.09678e-21	0.0807793
HGB	6	25554911	6:25554911;6:25554911:C:T	C	T	0.244342	0.0275663	8.23348e-19	0.0932922
HGB	6	25572082	6:25572082;6:25572082:C:G	G	C	-0.112313	0.0203866	3.64126e-08	0.208284
HGB	6	25572245	6:25572245;6:25572245:A:G	A	G	0.120527	0.0184621	6.77606e-11	0.254673
HGB	6	25573378	6:25573378;6:25573378:G:C	C	G	-0.111627	0.0203882	4.41451e-08	0.208185
HGB	6	25577840	6:25577840;6:25577840:A:T	A	T	0.115374	0.0178068	9.39196e-11	0.273303
HGB	6	25578433	6:25578433;6:25578433:T:C	T	C	0.300645	0.0309159	2.59297e-22	0.0735131
HGB	6	25582712	6:25582712;6:25582712:C:G	C	G	0.291756	0.0300677	3.1924e-22	0.07874
HGB	6	25582757	6:25582757;6:25582757:C:G	C	G	0.101546	0.0162333	4.02795e-10	0.411281
HGB	6	25582771	6:25582771;6:25582771:T:C	T	C	0.111931	0.0160921	3.59541e-12	0.446207
HGB	6	25583103	6:25583103;6:25583103:C:T	C	T	0.111056	0.0160751	5.01143e-12	0.449572
HGB	6	25584831	6:25584831;6:25584831:T:G	T	G	0.207382	0.0247495	5.60041e-17	0.118773
HGB	6	25588285	6:25588285;6:25588285:G:A	G	A	0.247756	0.0280427	1.06532e-18	0.0905401
HGB	6	25589165	6:25589165;6:25589165:A:G	A	G	0.115549	0.0160958	7.22596e-13	0.475093
HGB	6	25590311	6:25590311;6:25590311:C:T	C	T	0.202307	0.0250088	6.26111e-16	0.116378
HGB	6	25591041	6:25591041;6:25591041:C:G	C	G	0.189603	0.0233805	5.31436e-16	0.133246
HGB	6	25592489	6:25592489;6:25592489:A:G	G	A	-0.120343	0.0161423	9.26638e-14	0.496773
HGB	6	25600233	6:25600233;6:25600233:A:G	A	G	0.207394	0.0246362	4.02192e-17	0.119565
HGB	6	25601089	6:25601089;6:25601089:T:C	T	C	0.207394	0.0246362	4.02192e-17	0.119565
HGB	6	25602604	6:25602604;6:25602604:C:T	C	T	0.13142	0.0180333	3.2481e-13	0.268848
HGB	6	25602775	6:25602775;6:25602775:T:C	T	C	0.12521	0.0175403	9.69755e-13	0.2953
HGB	6	25603102	6:25603102;6:25603102:G:A	G	A	0.253424	0.0274997	3.33347e-20	0.0937475
HGB	6	25604193	6:25604193;6:25604193:C:A	C	A	0.247667	0.0280381	1.08188e-18	0.0905203
HGB	6	25605512	6:25605512;6:25605512:T:C	T	C	0.129429	0.0179363	5.50369e-13	0.272828
HGB	6	25611826	6:25611826;6:25611826:A:G	A	G	0.251857	0.0275349	6.29456e-20	0.0934307
HGB	6	25616453	6:25616453;6:25616453:A:G	A	G	0.320146	0.032958	2.88302e-22	0.0641087
HGB	6	25616652	6:25616652;6:25616652:A:G	A	G	0.13128	0.0180423	3.5331e-13	0.268532
HGB	6	25617291	6:25617291;6:25617291:G:A	G	A	0.232573	0.0268012	4.27851e-18	0.0984201
HGB	6	25619007	6:25619007;6:25619007:A:C	A	C	0.196273	0.0249875	4.16161e-15	0.116576
HGB	6	25624395	6:25624395;6:25624395:G:T	G	T	0.24312	0.0280309	4.44777e-18	0.0905995
HGB	6	25628511	6:25628511;6:25628511:G:A	G	A	0.245314	0.0280492	2.34942e-18	0.0904807
HGB	6	25633432	6:25633432;6:25633432:C:T	C	T	0.144476	0.0200091	5.32594e-13	0.1949
HGB	6	25638464	6:25638464;6:25638464:A:T	A	T	0.16512	0.0221696	9.77928e-14	0.151976
HGB	6	25641200	6:25641200;6:25641200:T:C	T	C	0.146186	0.0200269	2.97494e-13	0.194029
HGB	6	25641865	6:25641865;6:25641865:C:A	C	A	0.144425	0.0200175	5.54783e-13	0.194405
HGB	6	25642244	6:25642244;6:25642244:T:C	T	C	0.150169	0.0202557	1.26742e-13	0.189237
HGB	6	25647354	6:25647354;6:25647354:A:T	A	T	0.165837	0.0226283	2.39952e-13	0.160548
HGB	6	25653401	6:25653401;6:25653401:A:G	A	G	0.224018	0.0273502	2.71883e-16	0.0953116
HGB	6	25657845	6:25657845;6:25657845:G:A	G	A	0.243065	0.0282015	7.15331e-18	0.089669
HGB	6	25658580	6:25658580;6:25658580:T:C	T	C	0.182886	0.0219186	7.55398e-17	0.156173
HGB	6	25659172	6:25659172;6:25659172:G:A	G	A	0.182872	0.0219209	7.65e-17	0.156114
HGB	6	25659305	6:25659305;6:25659305:C:T	C	T	0.215945	0.0246598	2.12899e-18	0.119169
HGB	6	25662803	6:25662803;6:25662803:T:C	T	C	0.175269	0.0215837	4.85564e-16	0.161757
HGB	6	25662873	6:25662873;6:25662873:A:T	A	T	0.243282	0.0282107	6.85498e-18	0.0896294
HGB	6	25664185	6:25664185;6:25664185:T:C	T	C	0.17516	0.0215821	5.03712e-16	0.161796
HGB	6	25666814	6:25666814;6:25666814:C:T	C	T	0.180853	0.0219045	1.57419e-16	0.156153
HGB	6	25668700	6:25668700;6:25668700:T:C	T	C	0.21271	0.02464	6.34103e-18	0.119169
HGB	6	25669183	6:25669183;6:25669183:C:T	C	T	0.180164	0.0218796	1.89228e-16	0.156668
HGB	6	25669278	6:25669278;6:25669278:G:T	G	T	0.173821	0.0217821	1.52554e-15	0.158331
HGB	6	25669525	6:25669525;6:25669525:G:A	G	A	0.179424	0.0218715	2.4441e-16	0.156767
HGB	6	25669669	6:25669669;6:25669669:G:A	G	A	0.179561	0.0218746	2.34271e-16	0.156747
HGB	6	25673273	6:25673273;6:25673273:A:G	A	G	0.205049	0.0242065	2.56759e-17	0.123406
HGB	6	25684653	6:25684653;6:25684653:G:T	T	G	-0.114161	0.0161428	1.56754e-12	0.480102
HGB	6	25684953	6:25684953;6:25684953:G:A	G	A	0.0902613	0.0164004	3.75752e-08	0.405599
HGB	6	25689487	6:25689487;6:25689487:G:C	G	C	0.0901102	0.0163678	3.72069e-08	0.409796
HGB	6	25693274	6:25693274;6:25693274:C:T	C	T	-0.0987465	0.0175634	1.90432e-08	0.289895
HGB	6	25694491	6:25694491;6:25694491:T:G	T	G	-0.105041	0.0172088	1.0502e-09	0.308347
HGB	6	25695820	6:25695820;6:25695820:T:C	C	T	0.0899075	0.016381	4.0919e-08	0.409519
HGB	6	25696611	6:25696611;6:25696611:T:A	A	T	0.0918294	0.0163918	2.13898e-08	0.40843
HGB	6	25699283	6:25699283;6:25699283:C:A	C	A	-0.105382	0.0172134	9.37292e-10	0.308288
HGB	6	25700408	6:25700408;6:25700408:A:G	G	A	0.0910568	0.0163991	2.84381e-08	0.407955
HGB	6	25704190	6:25704190;6:25704190:C:A	C	A	-0.10172	0.0174203	5.31116e-09	0.296963
HGB	6	25705718	6:25705718;6:25705718:C:G	C	G	-0.100761	0.0173981	7.0588e-09	0.298428
HGB	6	25710432	6:25710432;6:25710432:C:T	C	T	-0.0984971	0.0175659	2.07675e-08	0.291023
HGB	6	25710548	6:25710548;6:25710548:C:T	C	T	-0.101553	0.0173977	5.37533e-09	0.298428
HGB	6	25711243	6:25711243;6:25711243:G:A	G	A	-0.101553	0.0173977	5.37533e-09	0.298428
HGB	6	25718466	6:25718466;6:25718466:A:G	A	G	-0.101368	0.017398	5.73226e-09	0.298428
HGB	6	25728210	6:25728210;6:25728210:T:A	T	A	-0.0996349	0.0175882	1.48739e-08	0.290409
HGB	6	25728235	6:25728235;6:25728235:C:T	C	T	-0.0996423	0.017588	1.48313e-08	0.29039
HGB	6	25734073	6:25734073;6:25734073:A:G	A	G	-0.103294	0.0174203	3.07735e-09	0.297695
HGB	6	25741027	6:25741027;6:25741027:G:C	G	C	-0.103525	0.0174113	2.78691e-09	0.29827
HGB	6	25742699	6:25742699;6:25742699:A:G	A	G	-0.102939	0.0174113	3.41989e-09	0.29825
HGB	6	25751320	6:25751320;6:25751320:T:A	T	A	-0.098496	0.0175842	2.14877e-08	0.290429
HGB	6	25751721	6:25751721;6:25751721:G:A	G	A	-0.102115	0.0174101	4.53914e-09	0.29821
HGB	6	25753603	6:25753603;6:25753603:C:T	C	T	-0.102165	0.0174118	4.47765e-09	0.29823
HGB	6	25754271	6:25754271;6:25754271:C:T	C	T	-0.102177	0.0174105	4.44703e-09	0.298309
HGB	6	25755508	6:25755508;6:25755508:C:T	C	T	-0.102266	0.017409	4.29939e-09	0.298349
HGB	6	25755583	6:25755583;6:25755583:A:G	A	G	-0.102116	0.0174084	4.52291e-09	0.298329
HGB	6	25804921	6:25804921;6:25804921:T:A	T	A	0.255838	0.0259335	6.4886e-23	0.107033
HGB	6	25821770	6:25821770;6:25821770:C:T	C	T	0.271457	0.0273211	3.20958e-23	0.0954898
HGB	6	25827154	6:25827154;6:25827154:T:A	T	A	0.150518	0.0234453	1.38712e-10	0.128989
HGB	6	25828106	6:25828106;6:25828106:G:A	G	A	0.281319	0.0278193	5.41146e-24	0.0923616
HGB	6	25830038	6:25830038;6:25830038:C:A	C	A	0.149856	0.0234717	1.74907e-10	0.128712
HGB	6	25831076	6:25831076;6:25831076:A:G	A	G	0.147727	0.0234259	2.90812e-10	0.129148
HGB	6	25833722	6:25833722;6:25833722:C:T	C	T	0.148508	0.0234406	2.40577e-10	0.129009
HGB	6	25837855	6:25837855;6:25837855:T:C	T	C	0.151564	0.0234492	1.04179e-10	0.12891
HGB	6	25838181	6:25838181;6:25838181:T:G	T	G	0.151809	0.0234436	9.62571e-11	0.12893
HGB	6	25840528	6:25840528;6:25840528:G:A	G	A	0.152571	0.0234548	7.92125e-11	0.128811
HGB	6	25843746	6:25843746;6:25843746:C:T	C	T	0.148649	0.0234821	2.48819e-10	0.128494
HGB	6	25845066	6:25845066;6:25845066:G:A	G	A	0.149112	0.0234792	2.17819e-10	0.128593
HGB	6	25848911	6:25848911;6:25848911:G:A	G	A	0.14857	0.0234781	2.52481e-10	0.128613
HGB	6	25850845	6:25850845;6:25850845:C:T	C	T	0.149334	0.0234718	2.02207e-10	0.128752
HGB	6	25859683	6:25859683;6:25859683:C:T	C	T	0.147157	0.023484	3.75806e-10	0.128494
HGB	6	25863650	6:25863650;6:25863650:T:C	T	C	0.147203	0.0234892	3.74427e-10	0.128475
HGB	6	25864682	6:25864682;6:25864682:G:A	G	A	0.147431	0.0234862	3.50007e-10	0.128534
HGB	6	25866075	6:25866075;6:25866075:A:G	A	G	0.28527	0.0278995	1.7122e-24	0.0917874
HGB	6	25866380	6:25866380;6:25866380:C:A	C	A	0.204423	0.0303516	1.67289e-11	0.0722262
HGB	6	25870381	6:25870381;6:25870381:C:T	C	T	0.1488	0.0234877	2.40959e-10	0.128514
HGB	6	25871117	6:25871117;6:25871117:A:G	A	G	0.1488	0.0234877	2.40959e-10	0.128514
HGB	6	25874823	6:25874823;6:25874823:A:C	C	A	-0.0996661	0.0171272	5.98533e-09	0.317019
HGB	6	25882678	6:25882678;6:25882678:G:T	G	T	0.182921	0.0249352	2.26977e-13	0.11315
HGB	6	25891131	6:25891131;6:25891131:C:G	C	G	0.0922344	0.016765	3.80019e-08	0.351885
HGB	6	25894057	6:25894057;6:25894057:T:C	C	T	-0.113403	0.0185054	9.02526e-10	0.243328
HGB	6	25897618	6:25897618;6:25897618:G:T	G	T	0.188967	0.0250365	4.58141e-14	0.112398
HGB	6	25898624	6:25898624;6:25898624:G:A	A	G	-0.11525	0.0188103	9.09095e-10	0.232617
HGB	6	25904067	6:25904067;6:25904067:T:C	C	T	-0.111772	0.0184394	1.36687e-09	0.245882
HGB	6	25909045	6:25909045;6:25909045:C:G	G	C	-0.115577	0.0185017	4.25617e-10	0.243605
HGB	6	25909497	6:25909497;6:25909497:A:G	G	A	-0.115577	0.0185017	4.25617e-10	0.243605
HGB	6	25912634	6:25912634;6:25912634:A:G	A	G	0.18878	0.0250176	4.64365e-14	0.112834
HGB	6	25915405	6:25915405;6:25915405:A:G	A	G	0.093737	0.0167179	2.08025e-08	0.353231
HGB	6	25918225	6:25918225;6:25918225:T:C	T	C	0.433601	0.0333778	1.83675e-38	0.0634355
HGB	6	25924805	6:25924805;6:25924805:G:A	G	A	0.191492	0.0249946	1.90626e-14	0.113012
HGB	6	25925595	6:25925595;6:25925595:T:G	G	T	-0.118349	0.018494	1.58834e-10	0.243565
HGB	6	25931577	6:25931577;6:25931577:A:G	G	A	-0.120437	0.0188076	1.54403e-10	0.232854
HGB	6	25933538	6:25933538;6:25933538:A:T	T	A	-0.135831	0.01777	2.18389e-14	0.28047
HGB	6	25934524	6:25934524;6:25934524:G:A	A	G	-0.127761	0.0173611	1.90961e-13	0.299121
HGB	6	25935427	6:25935427;6:25935427:A:C	A	C	0.089666	0.0163089	3.8786e-08	0.40457
HGB	6	25935765	6:25935765;6:25935765:T:C	T	C	0.0908167	0.0163059	2.58006e-08	0.404649
HGB	6	25936056	6:25936056;6:25936056:G:A	G	A	0.0908263	0.0163044	2.56343e-08	0.404589
HGB	6	25936402	6:25936402;6:25936402:G:T	G	T	0.0906829	0.016313	2.74191e-08	0.403976
HGB	6	25936787	6:25936787;6:25936787:C:T	T	C	-0.128993	0.0173544	1.09635e-13	0.299537
HGB	6	25938252	6:25938252;6:25938252:C:T	C	T	0.0912492	0.0163126	2.245e-08	0.403817
HGB	6	25939567	6:25939567;6:25939567:T:G	T	G	0.0911124	0.0163117	2.3515e-08	0.403837
HGB	6	25939723	6:25939723;6:25939723:C:T	C	T	0.0911124	0.0163117	2.3515e-08	0.403837
HGB	6	25940393	6:25940393;6:25940393:G:C	C	G	-0.138173	0.0177448	7.14371e-15	0.282094
HGB	6	25940958	6:25940958;6:25940958:G:A	G	A	0.0911124	0.0163117	2.3515e-08	0.403837
HGB	6	25943197	6:25943197;6:25943197:C:A	C	A	0.0911124	0.0163117	2.3515e-08	0.403837
HGB	6	25945815	6:25945815;6:25945815:G:A	G	A	0.0898427	0.0162869	3.49699e-08	0.408787
HGB	6	25945819	6:25945819;6:25945819:C:T	C	T	0.0898427	0.0162869	3.49699e-08	0.408787
HGB	6	25947197	6:25947197;6:25947197:T:C	C	T	-0.126267	0.0174434	4.66187e-13	0.294765
HGB	6	25947236	6:25947236;6:25947236:T:C	T	C	0.0898427	0.0162869	3.49699e-08	0.408787
HGB	6	25947706	6:25947706;6:25947706:A:T	A	T	0.0915906	0.0163114	1.9848e-08	0.403817
HGB	6	25948421	6:25948421;6:25948421:A:G	A	G	0.0897578	0.0162864	3.5989e-08	0.408767
HGB	6	25948738	6:25948738;6:25948738:C:T	C	T	0.195241	0.0249877	5.77855e-15	0.112952
HGB	6	25949464	6:25949464;6:25949464:C:T	C	T	0.0917274	0.0163123	1.89446e-08	0.403797
HGB	6	25950144	6:25950144;6:25950144:A:G	A	G	0.19494	0.024989	6.37857e-15	0.112933
HGB	6	25950397	6:25950397;6:25950397:C:T	C	T	0.0897578	0.0162864	3.5989e-08	0.408767
HGB	6	25950800	6:25950800;6:25950800:A:C	A	C	0.090112	0.0162877	3.1878e-08	0.40849
HGB	6	25950834	6:25950834;6:25950834:T:A	T	A	0.0900227	0.0162882	3.29229e-08	0.40851
HGB	6	25952106	6:25952106;6:25952106:G:A	G	A	0.0897845	0.0162877	3.57433e-08	0.408747
HGB	6	25953360	6:25953360;6:25953360:G:A	A	G	-0.127804	0.0173561	1.84461e-13	0.299319
HGB	6	25953633	6:25953633;6:25953633:A:G	A	G	0.0897845	0.0162877	3.57433e-08	0.408747
HGB	6	25953684	6:25953684;6:25953684:A:G	G	A	-0.127804	0.0173561	1.84461e-13	0.299319
HGB	6	25954027	6:25954027;6:25954027:A:G	A	G	0.0897845	0.0162877	3.57433e-08	0.408747
HGB	6	25954394	6:25954394;6:25954394:G:A	G	A	0.195358	0.024999	5.72819e-15	0.112853
HGB	6	25954434	6:25954434;6:25954434:C:G	C	G	0.0914739	0.0163122	2.07205e-08	0.403778
HGB	6	25955176	6:25955176;6:25955176:G:C	G	C	0.0897845	0.0162877	3.57433e-08	0.408747
HGB	6	25955197	6:25955197;6:25955197:G:C	C	G	-0.127804	0.0173561	1.84461e-13	0.299319
HGB	6	25956172	6:25956172;6:25956172:A:G	G	A	-0.127802	0.017676	4.95843e-13	0.284133
HGB	6	25957392	6:25957392;6:25957392:C:A	A	C	-0.14568	0.0166007	1.80627e-18	0.388018
HGB	6	25957408	6:25957408;6:25957408:A:G	A	G	0.0918774	0.0163129	1.79843e-08	0.403797
HGB	6	25957426	6:25957426;6:25957426:T:C	T	C	0.196268	0.0249989	4.28883e-15	0.112853
HGB	6	25957642	6:25957642;6:25957642:A:G	A	G	0.0901868	0.0162884	3.11001e-08	0.408767
HGB	6	25957773	6:25957773;6:25957773:C:T	C	T	0.0900549	0.0162888	3.25918e-08	0.408787
HGB	6	25958235	6:25958235;6:25958235:A:G	A	G	0.0900203	0.0162878	3.2924e-08	0.408807
HGB	6	25958257	6:25958257;6:25958257:C:G	C	G	0.0898272	0.0162887	3.52783e-08	0.408648
HGB	6	25958621	6:25958621;6:25958621:A:G	A	G	0.0918468	0.0163132	1.81912e-08	0.403817
HGB	6	25959127	6:25959127;6:25959127:A:G	A	G	0.090367	0.0162918	2.93879e-08	0.408668
HGB	6	25960509	6:25960509;6:25960509:A:C	C	A	-0.135578	0.0177585	2.34591e-14	0.281639
HGB	6	25960815	6:25960815;6:25960815:C:T	C	T	0.0904648	0.0162925	2.84407e-08	0.408767
HGB	6	25961029	6:25961029;6:25961029:A:G	G	A	-0.127032	0.017358	2.58538e-13	0.29926
HGB	6	25963966	6:25963966;6:25963966:C:T	C	T	0.130793	0.0167122	5.227e-15	0.346797
HGB	6	25969958	6:25969958;6:25969958:G:C	G	C	0.115795	0.0161986	9.01585e-13	0.440821
HGB	6	25970109	6:25970109;6:25970109:T:A	T	A	0.112678	0.016232	3.96778e-12	0.436505
HGB	6	25975883	6:25975883;6:25975883:G:C	C	G	-0.131943	0.0176498	7.93567e-14	0.283361
HGB	6	25978402	6:25978402;6:25978402:T:C	T	C	0.223441	0.0231939	6.29114e-22	0.134296
HGB	6	25979869	6:25979869;6:25979869:C:T	C	T	0.111518	0.0162381	6.67613e-12	0.438188
HGB	6	25980116	6:25980116;6:25980116:T:A	T	A	0.112109	0.016235	5.12631e-12	0.438822
HGB	6	25985396	6:25985396;6:25985396:A:G	A	G	0.110008	0.0162472	1.30792e-11	0.433357
HGB	6	25987436	6:25987436;6:25987436:C:A	C	A	0.151334	0.0168331	2.63559e-19	0.351033
HGB	6	25990367	6:25990367;6:25990367:G:A	A	G	-0.124601	0.0175315	1.21538e-12	0.287341
HGB	6	25990474	6:25990474;6:25990474:G:C	G	C	0.227081	0.0231931	1.35224e-22	0.134375
HGB	6	25990674	6:25990674;6:25990674:C:A	C	A	0.110973	0.0162421	8.53785e-12	0.43403
HGB	6	25990842	6:25990842;6:25990842:T:C	T	C	0.227081	0.0231931	1.35224e-22	0.134375
HGB	6	25992279	6:25992279;6:25992279:G:T	G	T	0.111072	0.0162403	8.14325e-12	0.43401
HGB	6	25992309	6:25992309;6:25992309:A:G	G	A	-0.125186	0.0176069	1.19078e-12	0.284311
HGB	6	25993114	6:25993114;6:25993114:C:G	C	G	0.110059	0.0162458	1.27509e-11	0.433436
HGB	6	25993559	6:25993559;6:25993559:G:A	G	A	0.110087	0.0162314	1.20876e-11	0.43902
HGB	6	25994098	6:25994098;6:25994098:C:T	C	T	0.110169	0.0162472	1.22139e-11	0.433416
HGB	6	25995554	6:25995554;6:25995554:C:T	C	T	0.110019	0.0162464	1.29871e-11	0.433377
HGB	6	25996673	6:25996673;6:25996673:G:A	A	G	-0.126624	0.0174074	3.58737e-13	0.29326
HGB	6	25997458	6:25997458;6:25997458:C:T	C	T	0.151656	0.0168332	2.21602e-19	0.350994
HGB	6	26000393	6:26000393;6:26000393:A:C	A	C	0.110649	0.0162333	9.55919e-12	0.43902
HGB	6	26000885	6:26000885;6:26000885:T:G	G	T	-0.126926	0.017406	3.14316e-13	0.29328
HGB	6	26001888	6:26001888;6:26001888:G:A	A	G	-0.127402	0.0175855	4.45731e-13	0.285103
HGB	6	26005023	6:26005023;6:26005023:A:T	A	T	0.241302	0.0235939	1.67154e-24	0.129306
HGB	6	26008260	6:26008260;6:26008260:T:C	T	C	0.113856	0.0162464	2.47641e-12	0.434288
HGB	6	26008487	6:26008487;6:26008487:C:A	A	C	-0.146292	0.0164183	5.42431e-19	0.396769
HGB	6	26010881	6:26010881;6:26010881:T:G	T	G	0.10787	0.0162814	3.53437e-11	0.430942
HGB	6	26012875	6:26012875;6:26012875:C:T	T	C	-0.129695	0.0175036	1.30649e-13	0.290211
HGB	6	26014987	6:26014987;6:26014987:A:G	G	A	-0.12965	0.0173523	8.17877e-14	0.296923
HGB	6	26015583	6:26015583;6:26015583:T:C	C	T	-0.133823	0.0175674	2.67326e-14	0.288053
HGB	6	26016462	6:26016462;6:26016462:C:T	T	C	-0.136851	0.0175924	7.59078e-15	0.287162
HGB	6	26019240	6:26019240;6:26019240:G:C	G	C	0.110227	0.0163112	1.43208e-11	0.42029
HGB	6	26019411	6:26019411;6:26019411:G:C	G	C	0.233217	0.0238833	1.74698e-22	0.125703
HGB	6	26020431	6:26020431;6:26020431:C:T	C	T	0.11207	0.0163321	6.9505e-12	0.414865
HGB	6	26021327	6:26021327;6:26021327:G:A	G	A	0.113677	0.0163341	3.49806e-12	0.414687
HGB	6	26021456	6:26021456;6:26021456:C:G	C	G	0.112604	0.0163425	5.70049e-12	0.414251
HGB	6	26021813	6:26021813;6:26021813:A:T	T	A	-0.129419	0.0173527	9.05669e-14	0.300566
HGB	6	26023032	6:26023032;6:26023032:C:T	C	T	0.156736	0.0170396	3.90866e-20	0.332918
HGB	6	26023206	6:26023206;6:26023206:G:T	G	T	0.119802	0.01639	2.76152e-13	0.410529
HGB	6	26024436	6:26024436;6:26024436:G:T	T	G	-0.13509	0.0170327	2.26028e-15	0.317098
HGB	6	26025186	6:26025186;6:26025186:C:T	C	T	0.235086	0.0238807	7.98434e-23	0.125762
HGB	6	26026599	6:26026599;6:26026599:G:C	G	C	0.120043	0.0164172	2.71058e-13	0.405045
HGB	6	26027135	6:26027135;6:26027135:G:A	G	A	0.119975	0.0164209	2.82947e-13	0.403817
HGB	6	26027433	6:26027433;6:26027433:G:A	G	A	0.119973	0.0164175	2.79999e-13	0.405025
HGB	6	26028819	6:26028819;6:26028819:T:G	G	T	-0.134261	0.0174204	1.33438e-14	0.298349
HGB	6	26030710	6:26030710;6:26030710:A:G	A	G	0.120907	0.0163852	1.6438e-13	0.409895
HGB	6	26031868	6:26031868;6:26031868:G:A	A	G	-0.128418	0.017375	1.50345e-13	0.299576
HGB	6	26032847	6:26032847;6:26032847:G:C	C	G	-0.0906857	0.0161073	1.82014e-08	0.477667
HGB	6	26033506	6:26033506;6:26033506:G:A	A	G	-0.134102	0.0174225	1.44297e-14	0.298012
HGB	6	26035208	6:26035208;6:26035208:G:A	A	G	-0.135658	0.0171721	2.90458e-15	0.309535
HGB	6	26036092	6:26036092;6:26036092:C:T	C	T	0.234934	0.0238555	7.67415e-23	0.126079
HGB	6	26036476	6:26036476;6:26036476:T:C	C	T	-0.128321	0.0173769	1.57696e-13	0.29926
HGB	6	26039072	6:26039072;6:26039072:G:C	G	C	0.233816	0.029963	6.25481e-15	0.0748198
HGB	6	26041986	6:26041986;6:26041986:C:T	C	T	0.235806	0.0237269	3.12986e-23	0.127623
HGB	6	26042239	6:26042239;6:26042239:T:A	T	A	0.130804	0.0199852	6.06275e-11	0.198602
HGB	6	26042710	6:26042710;6:26042710:C:T	C	T	0.122093	0.0163819	9.42356e-14	0.411262
HGB	6	26043393	6:26043393;6:26043393:G:T	G	T	0.23671	0.0237572	2.42772e-23	0.127287
HGB	6	26044369	6:26044369;6:26044369:A:G	G	A	-0.136305	0.0170432	1.32287e-15	0.316623
HGB	6	26044729	6:26044729;6:26044729:T:C	T	C	0.122093	0.0163819	9.42356e-14	0.411262
HGB	6	26044812	6:26044812;6:26044812:T:A	T	A	0.12228	0.0164086	9.47492e-14	0.405738
HGB	6	26045929	6:26045929;6:26045929:T:C	C	T	-0.137749	0.0170725	7.4321e-16	0.315297
HGB	6	26046565	6:26046565;6:26046565:G:A	A	G	-0.138119	0.0170715	6.20312e-16	0.315198
HGB	6	26046744	6:26046744;6:26046744:T:G	T	G	0.157804	0.0170081	1.85935e-20	0.334818
HGB	6	26046802	6:26046802;6:26046802:A:G	A	G	0.122347	0.0164092	9.20664e-14	0.405718
HGB	6	26048752	6:26048752;6:26048752:C:A	C	A	0.122222	0.0164098	9.77199e-14	0.405678
HGB	6	26048931	6:26048931;6:26048931:A:C	A	C	0.121886	0.0163829	1.04016e-13	0.411262
HGB	6	26049616	6:26049616;6:26049616:G:C	G	C	0.122376	0.0164101	9.11377e-14	0.405698
HGB	6	26049819	6:26049819;6:26049819:A:C	A	C	0.122188	0.0163834	9.06613e-14	0.411222
HGB	6	26049924	6:26049924;6:26049924:T:C	T	C	0.122376	0.0164101	9.11377e-14	0.405698
HGB	6	26050296	6:26050296;6:26050296:T:C	C	T	-0.135839	0.0174021	6.13487e-15	0.299715
HGB	6	26053264	6:26053264;6:26053264:A:G	A	G	0.122188	0.0163834	9.06613e-14	0.411222
HGB	6	26054268	6:26054268;6:26054268:A:C	A	C	0.122081	0.0164128	1.05345e-13	0.404649
HGB	6	26058570	6:26058570;6:26058570:C:G	C	G	0.121893	0.0164142	1.15453e-13	0.404669
HGB	6	26061949	6:26061949;6:26061949:A:C	A	C	0.121696	0.0163878	1.15466e-13	0.410173
HGB	6	26065481	6:26065481;6:26065481:G:C	G	C	0.123188	0.016406	6.16699e-14	0.405362
HGB	6	26065621	6:26065621;6:26065621:A:G	G	A	-0.134323	0.0174272	1.32857e-14	0.297695
HGB	6	26066198	6:26066198;6:26066198:A:G	A	G	0.12154	0.0163876	1.23975e-13	0.410173
HGB	6	26067782	6:26067782;6:26067782:C:G	G	C	-0.135501	0.0174624	8.84378e-15	0.29625
HGB	6	26068566	6:26068566;6:26068566:G:A	G	A	0.121895	0.0164177	1.16695e-13	0.404669
HGB	6	26069669	6:26069669;6:26069669:T:C	T	C	0.120923	0.0163912	1.66549e-13	0.409777
HGB	6	26070703	6:26070703;6:26070703:G:A	A	G	-0.11926	0.0208581	1.09207e-08	0.175655
HGB	6	26071093	6:26071093;6:26071093:C:T	C	T	0.12135	0.0164202	1.51073e-13	0.40455
HGB	6	26071725	6:26071725;6:26071725:G:C	G	C	0.122379	0.0164102	9.10344e-14	0.405005
HGB	6	26072095	6:26072095;6:26072095:A:C	A	C	0.151902	0.0169964	4.25504e-19	0.341985
HGB	6	26072396	6:26072396;6:26072396:C:G	C	G	0.121304	0.0164116	1.49869e-13	0.404886
HGB	6	26072804	6:26072804;6:26072804:A:G	A	G	0.12176	0.0164083	1.20238e-13	0.405045
HGB	6	26073295	6:26073295;6:26073295:C:T	C	T	0.121975	0.0164073	1.08579e-13	0.405065
HGB	6	26075051	6:26075051;6:26075051:G:C	G	C	0.123707	0.0164012	4.76296e-14	0.405263
HGB	6	26075531	6:26075531;6:26075531:G:C	G	C	0.120326	0.016394	2.2066e-13	0.409658
HGB	6	26077839	6:26077839;6:26077839:T:A	T	A	0.121814	0.0163856	1.08538e-13	0.410371
HGB	6	26077947	6:26077947;6:26077947:A:G	A	G	0.122292	0.0164107	9.49127e-14	0.405104
HGB	6	26078232	6:26078232;6:26078232:T:G	T	G	0.123113	0.0164037	6.33862e-14	0.40554
HGB	6	26078544	6:26078544;6:26078544:A:G	A	G	0.123204	0.0164039	6.07903e-14	0.40554
HGB	6	26079638	6:26079638;6:26079638:T:C	T	C	0.153336	0.0169864	1.88744e-19	0.342579
HGB	6	26080750	6:26080750;6:26080750:C:T	C	T	0.123819	0.0164112	4.68486e-14	0.405401
HGB	6	26081582	6:26081582;6:26081582:C:T	C	T	0.124543	0.0164117	3.3446e-14	0.405362
HGB	6	26081983	6:26081983;6:26081983:G:C	G	C	0.12439	0.0164125	3.60245e-14	0.405322
HGB	6	26082220	6:26082220;6:26082220:A:G	A	G	0.234419	0.0236477	4.03179e-23	0.128316
HGB	6	26082710	6:26082710;6:26082710:T:C	T	C	0.12455	0.0164112	3.32712e-14	0.405342
HGB	6	26083135	6:26083135;6:26083135:C:G	C	G	0.124502	0.0164123	3.4158e-14	0.405322
HGB	6	26083871	6:26083871;6:26083871:C:A	C	A	0.123645	0.0164163	5.1705e-14	0.404966
HGB	6	26083904	6:26083904;6:26083904:C:T	C	T	0.123645	0.0164163	5.1705e-14	0.404966
HGB	6	26084217	6:26084217;6:26084217:G:A	G	A	0.123645	0.0164163	5.1705e-14	0.404966
HGB	6	26085777	6:26085777;6:26085777:T:C	T	C	0.1245	0.0164126	3.42323e-14	0.405342
HGB	6	26085807	6:26085807;6:26085807:A:C	C	A	-0.112872	0.0161922	3.22955e-12	0.443375
HGB	6	26086017	6:26086017;6:26086017:C:T	C	T	0.12512	0.0164168	2.59615e-14	0.405421
HGB	6	26086463	6:26086463;6:26086463:C:G	C	G	0.124834	0.0164154	2.95566e-14	0.405421
HGB	6	26086699	6:26086699;6:26086699:G:T	G	T	0.124877	0.0164159	2.90241e-14	0.405401
HGB	6	26087202	6:26087202;6:26087202:G:C	G	C	0.124846	0.0164159	2.94461e-14	0.405441
HGB	6	26087856	6:26087856;6:26087856:T:A	T	A	0.123731	0.0164196	5.02648e-14	0.405045
HGB	6	26088890	6:26088890;6:26088890:T:G	T	G	0.124498	0.016417	3.48092e-14	0.405302
HGB	6	26091179	6:26091179;6:26091179:C:G	C	G	0.286893	0.0219664	7.40728e-39	0.15253
HGB	6	26091336	6:26091336;6:26091336:T:C	T	C	0.108261	0.0175491	6.97539e-10	0.341075
HGB	6	26092170	6:26092170;6:26092170:G:T	G	T	0.292886	0.0218876	1.07119e-40	0.153837
HGB	6	26097046	6:26097046;6:26097046:T:C	C	T	-0.137256	0.017405	3.2465e-15	0.298883
HGB	6	26097384	6:26097384;6:26097384:T:C	T	C	0.105051	0.0167616	3.73141e-10	0.429239
HGB	6	26103398	6:26103398;6:26103398:A:T	T	A	0.178224	0.0173834	1.28887e-24	0.296686
HGB	6	26104096	6:26104096;6:26104096:T:C	T	C	-0.136071	0.0173953	5.39085e-15	0.299378
HGB	6	26104632	6:26104632;6:26104632:T:G	G	T	0.286166	0.0219679	1.15365e-38	0.152491
HGB	6	26105504	6:26105504;6:26105504:A:C	A	C	-0.12794	0.0220655	6.7833e-09	0.155817
HGB	6	26106237	6:26106237;6:26106237:G:T	G	T	-0.125169	0.0221721	1.66638e-08	0.153778
HGB	6	26107463	6:26107463;6:26107463:A:G	G	A	0.292006	0.0215991	1.67865e-41	0.158807
HGB	6	26108282	6:26108282;6:26108282:C:G	G	C	0.0899438	0.0164849	4.9117e-08	0.483864
HGB	6	26109233	6:26109233;6:26109233:T:G	T	G	-0.128401	0.0220624	5.95936e-09	0.155896
HGB	6	26109268	6:26109268;6:26109268:T:C	T	C	-0.130626	0.0223098	4.82694e-09	0.15154
HGB	6	26109378	6:26109378;6:26109378:C:T	C	T	-0.128401	0.0220624	5.95936e-09	0.155896
HGB	6	26110599	6:26110599;6:26110599:A:C	A	C	-0.12706	0.0220466	8.34709e-09	0.156094
HGB	6	26111372	6:26111372;6:26111372:C:T	C	T	-0.129289	0.0222921	6.71956e-09	0.151758
HGB	6	26112620	6:26112620;6:26112620:T:G	G	T	0.176211	0.0174054	4.81293e-24	0.295379
HGB	6	26114508	6:26114508;6:26114508:G:A	A	G	0.29231	0.0215903	1.2889e-41	0.158985
HGB	6	26116424	6:26116424;6:26116424:G:A	G	A	-0.126942	0.022038	8.50154e-09	0.156134
HGB	6	26117220	6:26117220;6:26117220:T:C	T	C	-0.129753	0.0220583	4.09817e-09	0.155441
HGB	6	26118667	6:26118667;6:26118667:T:C	T	C	-0.13407	0.0222075	1.59034e-09	0.153025
HGB	6	26121002	6:26121002;6:26121002:C:T	T	C	0.0903568	0.0164866	4.2794e-08	0.481112
HGB	6	26121153	6:26121153;6:26121153:C:T	T	C	0.0906255	0.0164892	3.92197e-08	0.484596
HGB	6	26122453	6:26122453;6:26122453:C:A	C	A	-0.129712	0.0220581	4.14201e-09	0.155461
HGB	6	26122502	6:26122502;6:26122502:A:G	G	A	0.090703	0.0164949	3.8598e-08	0.484695
HGB	6	26122547	6:26122547;6:26122547:G:A	G	A	-0.133899	0.0221989	1.64436e-09	0.153085
HGB	6	26122699	6:26122699;6:26122699:G:T	G	T	-0.129712	0.0220581	4.14201e-09	0.155461
HGB	6	26122783	6:26122783;6:26122783:T:C	C	T	0.0911065	0.0164894	3.32465e-08	0.48032
HGB	6	26122933	6:26122933;6:26122933:G:T	T	G	0.141833	0.0166399	1.63075e-17	0.362022
HGB	6	26123208	6:26123208;6:26123208:T:C	T	C	-0.133899	0.0221989	1.64436e-09	0.153085
HGB	6	26123539	6:26123539;6:26123539:G:C	C	G	0.0929544	0.0164784	1.709e-08	0.482656
HGB	6	26123629	6:26123629;6:26123629:T:C	C	T	0.0901729	0.0164932	4.61371e-08	0.480894
HGB	6	26125342	6:26125342;6:26125342:C:T	T	C	0.284601	0.0227688	9.5865e-36	0.140136
HGB	6	26125824	6:26125824;6:26125824:G:A	G	A	-0.128485	0.0220854	6.04062e-09	0.154768
HGB	6	26125826	6:26125826;6:26125826:C:A	C	A	-0.12867	0.0220862	5.75197e-09	0.154728
HGB	6	26127184	6:26127184;6:26127184:C:T	T	C	0.0907059	0.0164943	3.85204e-08	0.484735
HGB	6	26127252	6:26127252;6:26127252:A:G	A	G	-0.129461	0.0220582	4.43721e-09	0.155421
HGB	6	26127759	6:26127759;6:26127759:A:G	G	A	0.0907059	0.0164943	3.85204e-08	0.484735
HGB	6	26128226	6:26128226;6:26128226:C:T	T	C	0.0907059	0.0164943	3.85204e-08	0.484735
HGB	6	26128410	6:26128410;6:26128410:G:C	C	G	0.286188	0.0226514	1.75975e-36	0.141938
HGB	6	26128446	6:26128446;6:26128446:C:T	T	C	0.116062	0.0167169	3.93689e-12	0.419834
HGB	6	26128766	6:26128766;6:26128766:G:A	A	G	0.0907059	0.0164943	3.85204e-08	0.484735
HGB	6	26129599	6:26129599;6:26129599:C:T	C	T	-0.129461	0.0220582	4.43721e-09	0.155421
HGB	6	26129948	6:26129948;6:26129948:C:T	C	T	-0.130554	0.022057	3.28222e-09	0.155441
HGB	6	26130628	6:26130628;6:26130628:G:C	C	G	0.176413	0.0173477	3.03063e-24	0.299161
HGB	6	26130690	6:26130690;6:26130690:A:G	G	A	0.090334	0.0164929	4.36397e-08	0.484715
HGB	6	26132664	6:26132664;6:26132664:C:T	C	T	-0.13013	0.022066	3.74143e-09	0.155362
HGB	6	26133616	6:26133616;6:26133616:A:G	G	A	0.112208	0.0167502	2.14379e-11	0.418053
HGB	6	26134110	6:26134110;6:26134110:G:T	G	T	-0.133352	0.0221917	1.89104e-09	0.153243
HGB	6	26134672	6:26134672;6:26134672:G:A	A	G	0.267572	0.0214611	1.4264e-35	0.162588
HGB	6	26135498	6:26135498;6:26135498:A:G	G	A	0.17329	0.0174045	2.60633e-23	0.297299
HGB	6	26135499	6:26135499;6:26135499:T:G	G	T	0.173107	0.0174088	2.96806e-23	0.297161
HGB	6	26139933	6:26139933;6:26139933:C:T	T	C	0.0910906	0.0165041	3.43773e-08	0.484498
HGB	6	26340872	6:26340872;6:26340872:G:A	A	G	-0.0923788	0.016116	1.00313e-08	0.488002
HGB	6	26682323	6:26682323;6:26682323:A:G	A	G	0.095178	0.0168612	1.67151e-08	0.409104
HGB	6	26706544	6:26706544;6:26706544:T:C	T	C	0.0974922	0.0168554	7.37933e-09	0.409856
HGB	6	26761646	6:26761646;6:26761646:C:T	C	T	0.0966607	0.0168545	9.86152e-09	0.40946
HGB	6	26803963	6:26803963;6:26803963:T:C	T	C	0.0966274	0.0170872	1.57582e-08	0.44977
HGB	6	26833759	6:26833759;6:26833759:C:A	C	A	0.0967941	0.0170812	1.47161e-08	0.449711
HGB	6	27001055	6:27001055;6:27001055:C:G	C	G	0.243887	0.033579	3.89385e-13	0.0698701
HGB	6	27037080	6:27037080;6:27037080:C:T	C	T	0.205221	0.0329701	4.90877e-10	0.0719094
HGB	6	27067657	6:27067657;6:27067657:A:T	A	T	0.235647	0.0336409	2.53577e-12	0.0698503
HGB	6	27122444	6:27122444;6:27122444:A:G	A	G	0.237406	0.034024	3.07665e-12	0.0682466
HGB	6	27964902	6:27964902;6:27964902:G:A	G	A	0.187099	0.0342962	4.933e-08	0.0670983
HGB	6	27966918	6:27966918;6:27966918:A:C	A	C	0.187209	0.0342938	4.83436e-08	0.0671379
HGB	6	28019665	6:28019665;6:28019665:G:C	G	C	0.189963	0.0342294	2.89034e-08	0.0676724
HGB	6	28054465	6:28054465;6:28054465:C:T	C	T	0.205504	0.0355809	7.75426e-09	0.0629603
HGB	6	28103409	6:28103409;6:28103409:G:T	G	T	0.213612	0.0359465	2.84418e-09	0.0622278
HGB	6	28261417	6:28261417;6:28261417:A:G	A	G	0.2173	0.0348147	4.39936e-10	0.0691574
HGB	6	28299088	6:28299088;6:28299088:T:C	T	C	0.240471	0.0353025	9.86157e-12	0.0680288
HGB	6	28328065	6:28328065;6:28328065:G:A	G	A	0.232838	0.0353045	4.33281e-11	0.0681476
HGB	6	28373034	6:28373034;6:28373034:A:G	A	G	0.20782	0.0349368	2.74272e-09	0.0693949
HGB	6	28383898	6:28383898;6:28383898:C:T	C	T	0.231273	0.0353666	6.29894e-11	0.0680288
HGB	6	28394045	6:28394045;6:28394045:A:G	A	G	0.227125	0.0349891	8.66846e-11	0.0691178
HGB	6	28403603	6:28403603;6:28403603:T:C	T	C	0.109783	0.0194743	1.74565e-08	0.379623
HGB	6	28405935	6:28405935;6:28405935:A:G	A	G	0.109801	0.0194758	1.74056e-08	0.379682
HGB	6	28405959	6:28405959;6:28405959:C:T	C	T	0.149853	0.0264122	1.41333e-08	0.113923
HGB	6	28406136	6:28406136;6:28406136:T:A	T	A	0.107759	0.0194693	3.1466e-08	0.37897
HGB	6	28406821	6:28406821;6:28406821:A:G	A	G	0.109542	0.0194753	1.87824e-08	0.379722
HGB	6	28410755	6:28410755;6:28410755:T:C	T	C	0.149351	0.0264089	1.57261e-08	0.113962
HGB	6	28411244	6:28411244;6:28411244:G:A	G	A	0.118169	0.0205856	9.55467e-09	0.325632
HGB	6	28412075	6:28412075;6:28412075:C:G	C	G	0.149351	0.0264089	1.57261e-08	0.113962
HGB	6	28412687	6:28412687;6:28412687:C:G	C	G	0.14928	0.0264112	1.60185e-08	0.113942
HGB	6	28413491	6:28413491;6:28413491:T:C	T	C	0.11744	0.0205854	1.1763e-08	0.32575
HGB	6	28413587	6:28413587;6:28413587:A:C	A	C	0.109455	0.0194697	1.90953e-08	0.379702
HGB	6	28415572	6:28415572;6:28415572:A:G	A	G	0.117101	0.0205791	1.28232e-08	0.32583
HGB	6	28415885	6:28415885;6:28415885:A:G	A	G	0.109246	0.0194676	2.02456e-08	0.379781
HGB	6	28416034	6:28416034;6:28416034:C:A	C	A	0.149055	0.0264137	1.68803e-08	0.113923
HGB	6	28417222	6:28417222;6:28417222:A:G	A	G	0.107327	0.0194609	3.52198e-08	0.379009
HGB	6	28417737	6:28417737;6:28417737:T:A	T	A	0.107327	0.0194609	3.52198e-08	0.379009
HGB	6	28420249	6:28420249;6:28420249:C:T	C	T	0.206476	0.0349371	3.46667e-09	0.0693949
HGB	6	28436668	6:28436668;6:28436668:G:C	G	C	0.207347	0.0349532	3.02935e-09	0.0693751
HGB	6	28444165	6:28444165;6:28444165:A:G	A	G	0.151856	0.0263991	8.90473e-09	0.114101
HGB	6	28447915	6:28447915;6:28447915:T:C	T	C	0.142253	0.0256794	3.06254e-08	0.119941
HGB	6	28449380	6:28449380;6:28449380:G:A	G	A	0.225622	0.0353717	1.81814e-10	0.0680288
HGB	6	28454795	6:28454795;6:28454795:A:G	A	G	0.178853	0.0302825	3.54676e-09	0.0895502
HGB	6	28467606	6:28467606;6:28467606:G:A	G	A	0.199031	0.0349604	1.26176e-08	0.069296
HGB	6	28469479	6:28469479;6:28469479:C:T	C	T	0.199031	0.0349604	1.26176e-08	0.069296
HGB	6	28480023	6:28480023;6:28480023:G:A	G	A	0.169875	0.0301556	1.78704e-08	0.0900847
HGB	6	28480467	6:28480467;6:28480467:G:C	G	C	0.169355	0.0301635	1.99131e-08	0.0900451
HGB	6	28482890	6:28482890;6:28482890:C:G	C	G	0.168832	0.0301666	2.20814e-08	0.0900253
HGB	6	28489279	6:28489279;6:28489279:C:T	C	T	0.169126	0.0301694	2.09357e-08	0.0900055
HGB	6	28491075	6:28491075;6:28491075:C:T	C	T	0.199561	0.0349371	1.12919e-08	0.0694741
HGB	6	28492579	6:28492579;6:28492579:G:A	G	A	0.170796	0.0301759	1.53009e-08	0.0900055
HGB	6	28494225	6:28494225;6:28494225:G:A	G	A	0.200327	0.0349439	9.99053e-09	0.0694741
HGB	6	32546795	6:32546795;6:32546795:T:A	A	T	-0.128529	0.0231617	2.89869e-08	0.284054
HGB	6	32546866	6:32546866;6:32546866:T:C	C	T	-0.115727	0.0201337	9.139e-09	0.341391
HGB	6	32576795	6:32576795;6:32576795:C:T	T	C	-0.140325	0.0252884	2.90199e-08	0.261701
HGB	6	32683121	6:32683121;6:32683121:G:A	A	G	-0.114737	0.0208715	3.89387e-08	0.249069
HGB	6	41721617	6:41721617;6:41721617:T:C	T	C	0.185374	0.0229273	6.47829e-16	0.134474
HGB	6	41722999	6:41722999;6:41722999:T:C	T	C	0.186879	0.0229033	3.52089e-16	0.13481
HGB	6	41726339	6:41726339;6:41726339:G:A	G	A	0.178438	0.023	8.94429e-15	0.13384
HGB	6	41728997	6:41728997;6:41728997:C:T	C	T	0.18634	0.0230066	5.77083e-16	0.133444
HGB	6	41729406	6:41729406;6:41729406:T:C	T	C	0.185248	0.0230085	8.55091e-16	0.133405
HGB	6	41730412	6:41730412;6:41730412:G:A	G	A	0.18614	0.0231031	8.16791e-16	0.132434
HGB	6	41731681	6:41731681;6:41731681:C:A	C	A	0.186963	0.0231002	6.05514e-16	0.132573
HGB	6	41734929	6:41734929;6:41734929:T:C	T	C	0.155336	0.0209925	1.40919e-13	0.167637
HGB	6	41736456	6:41736456;6:41736456:C:G	C	G	0.185733	0.023077	8.75487e-16	0.133048
HGB	6	41743976	6:41743976;6:41743976:G:C	G	C	0.18478	0.023121	1.38545e-15	0.132434
HGB	6	41744948	6:41744948;6:41744948:G:A	G	A	0.190734	0.0217884	2.18782e-18	0.152887
HGB	6	41748263	6:41748263;6:41748263:C:T	C	T	-0.143041	0.0179333	1.57165e-15	0.259543
HGB	6	41750332	6:41750332;6:41750332:G:A	G	A	0.200423	0.0225099	5.75482e-19	0.142354
HGB	6	41750351	6:41750351;6:41750351:C:T	C	T	-0.151349	0.0180069	4.50076e-17	0.257207
HGB	6	41753084	6:41753084;6:41753084:C:T	C	T	-0.149649	0.0179993	9.70073e-17	0.257306
HGB	6	41755410	6:41755410;6:41755410:C:G	C	G	-0.151869	0.0179904	3.29526e-17	0.257662
HGB	6	41759846	6:41759846;6:41759846:A:C	A	C	-0.15189	0.0179884	3.23595e-17	0.257781
HGB	6	41760372	6:41760372;6:41760372:C:G	C	G	-0.15189	0.0179884	3.23595e-17	0.257781
HGB	6	41765265	6:41765265;6:41765265:T:C	T	C	-0.152374	0.0179846	2.53262e-17	0.257741
HGB	6	41769920	6:41769920;6:41769920:T:C	T	C	-0.153565	0.0179858	1.44048e-17	0.257702
HGB	6	41770604	6:41770604;6:41770604:G:A	G	A	-0.153443	0.0179858	1.52675e-17	0.257722
HGB	6	41773322	6:41773322;6:41773322:G:A	G	A	0.200427	0.0224823	5.20641e-19	0.14275
HGB	6	41775748	6:41775748;6:41775748:T:C	T	C	0.196676	0.0224481	2.04829e-18	0.143324
HGB	6	41776681	6:41776681;6:41776681:T:C	T	C	-0.153009	0.0179884	1.89986e-17	0.257306
HGB	6	41777591	6:41777591;6:41777591:A:T	A	T	-0.153009	0.0179884	1.89986e-17	0.257306
HGB	6	41777938	6:41777938;6:41777938:G:C	G	C	0.198296	0.0224457	1.07003e-18	0.143264
HGB	6	41779996	6:41779996;6:41779996:T:C	C	T	-0.0884	0.0157588	2.04974e-08	0.498258
HGB	6	41782107	6:41782107;6:41782107:T:C	T	C	-0.154365	0.0179567	8.68669e-18	0.258573
HGB	6	41784094	6:41784094;6:41784094:C:T	C	T	0.0870364	0.0157476	3.29043e-08	0.496456
HGB	6	41786976	6:41786976;6:41786976:T:G	T	G	-0.152862	0.0179577	1.79817e-17	0.25883
HGB	6	41788380	6:41788380;6:41788380:T:G	T	G	0.196849	0.0224494	1.92192e-18	0.143304
HGB	6	41790455	6:41790455;6:41790455:C:T	C	T	0.0883904	0.0157465	2.00556e-08	0.498654
HGB	6	41792545	6:41792545;6:41792545:C:T	C	T	-0.160868	0.0180671	5.74613e-19	0.255425
HGB	6	41792659	6:41792659;6:41792659:T:C	T	C	-0.163753	0.0181317	1.81524e-19	0.252099
HGB	6	41796970	6:41796970;6:41796970:T:C	T	C	-0.145345	0.0176074	1.5959e-16	0.273897
HGB	6	41800629	6:41800629;6:41800629:T:C	T	C	-0.163532	0.0180897	1.67587e-19	0.253722
HGB	6	41801022	6:41801022;6:41801022:G:A	G	A	-0.163587	0.0181158	1.83536e-19	0.252712
HGB	6	41802236	6:41802236;6:41802236:G:A	G	A	-0.163671	0.0181176	1.77345e-19	0.252653
HGB	6	41802354	6:41802354;6:41802354:G:A	G	A	-0.163532	0.0180897	1.67587e-19	0.253722
HGB	6	41804245	6:41804245;6:41804245:G:A	G	A	0.204379	0.0221458	2.9458e-20	0.147957
HGB	6	41806708	6:41806708;6:41806708:T:A	T	A	-0.163368	0.0180894	1.81769e-19	0.253742
HGB	6	41806793	6:41806793;6:41806793:G:A	G	A	-0.163368	0.0180894	1.81769e-19	0.253742
HGB	6	41808351	6:41808351;6:41808351:A:G	A	G	-0.0863363	0.0157653	4.38361e-08	0.483508
HGB	6	41811699	6:41811699;6:41811699:T:C	T	C	-0.159661	0.01816	1.56218e-18	0.250713
HGB	6	41812151	6:41812151;6:41812151:G:A	G	A	-0.0860984	0.0157659	4.7783e-08	0.480538
HGB	6	41812158	6:41812158;6:41812158:C:A	C	A	0.197775	0.0222596	6.81569e-19	0.146036
HGB	6	41814760	6:41814760;6:41814760:A:G	G	A	0.0867299	0.0157501	3.69324e-08	0.497367
HGB	6	41815192	6:41815192;6:41815192:C:T	C	T	-0.159639	0.0181618	1.59196e-18	0.250693
HGB	6	41815383	6:41815383;6:41815383:C:T	C	T	-0.159554	0.0181293	1.44237e-18	0.251802
HGB	6	41816134	6:41816134;6:41816134:G:A	G	A	0.205164	0.0222136	2.75564e-20	0.147125
HGB	6	41816279	6:41816279;6:41816279:T:A	T	A	-0.156375	0.0180531	4.91139e-18	0.255583
HGB	6	41821137	6:41821137;6:41821137:G:A	G	A	-0.15593	0.0189682	2.12181e-16	0.22149
HGB	6	41824038	6:41824038;6:41824038:G:A	G	A	-0.164329	0.0181277	1.33345e-19	0.252237
HGB	6	41827011	6:41827011;6:41827011:A:G	A	G	-0.0877924	0.0157632	2.58148e-08	0.483587
HGB	6	41827193	6:41827193;6:41827193:A:G	G	A	0.0884389	0.0157449	1.96388e-08	0.495486
HGB	6	41827336	6:41827336;6:41827336:C:T	C	T	0.187003	0.0209308	4.36992e-19	0.169359
HGB	6	41829970	6:41829970;6:41829970:A:G	A	G	-0.164051	0.0181265	1.52537e-19	0.252257
HGB	6	41830645	6:41830645;6:41830645:A:G	G	A	0.0882873	0.0157444	2.07366e-08	0.495506
HGB	6	41832772	6:41832772;6:41832772:T:A	T	A	-0.0878309	0.0157633	2.5461e-08	0.483765
HGB	6	41834037	6:41834037;6:41834037:C:A	C	A	-0.0908937	0.0157583	8.11718e-09	0.496971
HGB	6	41838119	6:41838119;6:41838119:T:C	T	C	-0.0874064	0.0157668	2.99145e-08	0.484042
HGB	6	41839092	6:41839092;6:41839092:T:C	C	T	0.087775	0.0157594	2.57792e-08	0.497941
HGB	6	41839438	6:41839438;6:41839438:T:G	G	T	0.0877893	0.0157587	2.5611e-08	0.497921
HGB	6	41841132	6:41841132;6:41841132:C:T	C	T	0.18788	0.0209245	2.92088e-19	0.169577
HGB	6	41841535	6:41841535;6:41841535:A:T	A	T	-0.163839	0.0180996	1.50149e-19	0.253108
HGB	6	41843044	6:41843044;6:41843044:T:G	T	G	-0.0869508	0.0157707	3.5536e-08	0.483567
HGB	6	41846110	6:41846110;6:41846110:T:G	T	G	-0.0862964	0.0157722	4.50716e-08	0.481152
HGB	6	41846422	6:41846422;6:41846422:T:A	T	A	0.214979	0.0284631	4.40196e-14	0.0831749
HGB	6	41846569	6:41846569;6:41846569:A:G	G	A	0.0865136	0.0157576	4.05218e-08	0.497901
HGB	6	41847065	6:41847065;6:41847065:C:T	C	T	-0.163431	0.0181256	2.0748e-19	0.252079
HGB	6	41847800	6:41847800;6:41847800:G:A	G	A	-0.163839	0.0180996	1.50149e-19	0.253108
HGB	6	41848088	6:41848088;6:41848088:G:A	G	A	-0.163839	0.0180996	1.50149e-19	0.253108
HGB	6	41850965	6:41850965;6:41850965:A:G	G	A	0.0865889	0.015759	3.95443e-08	0.497862
HGB	6	41851975	6:41851975;6:41851975:A:C	C	A	0.086514	0.0157589	4.06201e-08	0.497941
HGB	6	41856002	6:41856002;6:41856002:A:G	A	G	-0.154858	0.0180264	9.14414e-18	0.255781
HGB	6	41857691	6:41857691;6:41857691:C:T	T	C	0.086812	0.0157699	3.72924e-08	0.497248
HGB	6	41857868	6:41857868;6:41857868:C:T	C	T	0.192419	0.0209553	4.53288e-20	0.168508
HGB	6	41860252	6:41860252;6:41860252:T:C	T	C	0.191691	0.020926	5.55345e-20	0.169023
HGB	6	41866950	6:41866950;6:41866950:C:T	C	T	0.182037	0.0207425	1.79828e-18	0.172488
HGB	6	41872237	6:41872237;6:41872237:G:A	G	A	0.181218	0.0222903	4.49253e-16	0.143205
HGB	6	41876335	6:41876335;6:41876335:C:T	C	T	-0.166539	0.0181067	3.93566e-20	0.253009
HGB	6	41878807	6:41878807;6:41878807:A:G	A	G	0.20151	0.0223731	2.26842e-19	0.142987
HGB	6	41882123	6:41882123;6:41882123:C:T	C	T	0.197605	0.0220675	3.64042e-19	0.148115
HGB	6	41885319	6:41885319;6:41885319:A:C	A	C	-0.166946	0.0180607	2.56653e-20	0.254772
HGB	6	41889223	6:41889223;6:41889223:G:A	G	A	0.188681	0.0211906	5.74413e-19	0.163024
HGB	6	41892457	6:41892457;6:41892457:G:A	G	A	-0.165519	0.0180534	5.16375e-20	0.255069
HGB	6	41901763	6:41901763;6:41901763:C:T	C	T	-0.157892	0.0177413	5.97004e-19	0.265918
HGB	6	41902352	6:41902352;6:41902352:C:T	C	T	0.195833	0.0210707	1.60149e-20	0.166112
HGB	6	41902655	6:41902655;6:41902655:C:T	C	T	-0.158244	0.0177282	4.70646e-19	0.266611
HGB	6	41905275	6:41905275;6:41905275:G:A	G	A	-0.179096	0.0181045	4.95038e-23	0.252455
HGB	6	41906661	6:41906661;6:41906661:A:G	A	G	0.188462	0.0208161	1.47991e-19	0.171696
HGB	6	41907855	6:41907855;6:41907855:G:C	G	C	-0.177323	0.0181096	1.3426e-22	0.252178
HGB	6	41910064	6:41910064;6:41910064:C:T	C	T	0.186834	0.0209371	4.81445e-19	0.16928
HGB	6	41914378	6:41914378;6:41914378:A:G	A	G	-0.166699	0.0177221	5.56411e-21	0.268076
HGB	6	41921241	6:41921241;6:41921241:G:T	G	T	0.191842	0.021151	1.27358e-19	0.164588
HGB	6	41924369	6:41924369;6:41924369:G:A	G	A	0.18723	0.0208709	3.14214e-19	0.170567
HGB	6	41925159	6:41925159;6:41925159:G:A	G	A	-0.181939	0.0183645	4.27331e-23	0.241348
HGB	6	41925290	6:41925290;6:41925290:T:A	T	A	0.167948	0.0196923	1.56279e-17	0.200542
HGB	6	41925304	6:41925304;6:41925304:G:A	G	A	0.188931	0.0208825	1.56818e-19	0.170349
HGB	6	41926935	6:41926935;6:41926935:T:C	T	C	-0.179186	0.0181991	7.85355e-23	0.248891
HGB	6	41927813	6:41927813;6:41927813:T:C	T	C	0.188862	0.0267466	1.69381e-12	0.0956878
HGB	6	41928684	6:41928684;6:41928684:G:A	G	A	0.190937	0.0267976	1.06765e-12	0.095272
HGB	6	41929908	6:41929908;6:41929908:G:A	G	A	0.161784	0.0249947	9.80152e-11	0.111962
HGB	6	41933459	6:41933459;6:41933459:C:T	C	T	0.1907	0.0268176	1.18279e-12	0.0951928
HGB	6	41940546	6:41940546;6:41940546:G:A	G	A	-0.174018	0.0183527	2.71067e-21	0.241506
HGB	6	41942568	6:41942568;6:41942568:T:C	T	C	-0.171612	0.0183703	1.02314e-20	0.240754
HGB	6	41945897	6:41945897;6:41945897:G:A	G	A	0.153989	0.0242254	2.09918e-10	0.119288
HGB	6	41946792	6:41946792;6:41946792:C:T	C	T	0.156051	0.0244664	1.82361e-10	0.116576
HGB	6	41963069	6:41963069;6:41963069:C:T	C	T	-0.197115	0.0235922	6.87285e-17	0.128079
HGB	6	41967501	6:41967501;6:41967501:C:T	C	T	-0.200712	0.0237988	3.52651e-17	0.125426
HGB	6	41967934	6:41967934;6:41967934:T:C	T	C	0.147941	0.024725	2.21398e-09	0.113744
HGB	6	41968180	6:41968180;6:41968180:G:A	G	A	0.1469	0.0247187	2.83785e-09	0.113764
HGB	6	41973822	6:41973822;6:41973822:T:C	T	C	0.14697	0.0247212	2.79933e-09	0.113784
HGB	6	41976973	6:41976973;6:41976973:G:T	G	T	-0.198548	0.0239976	1.36264e-16	0.122891
HGB	6	41977937	6:41977937;6:41977937:G:A	G	A	0.113488	0.0168143	1.516e-11	0.324305
HGB	6	41980666	6:41980666;6:41980666:C:A	C	A	0.109196	0.0165354	4.08835e-11	0.348955
HGB	6	41980871	6:41980871;6:41980871:G:A	G	A	0.110639	0.0165464	2.3323e-11	0.348083
HGB	6	41980937	6:41980937;6:41980937:G:C	G	C	-0.200356	0.0239996	7.27605e-17	0.12299
HGB	6	41981077	6:41981077;6:41981077:A:G	A	G	0.110159	0.0165413	2.80179e-11	0.34846
HGB	6	41981392	6:41981392;6:41981392:A:G	A	G	0.11028	0.0165416	2.6678e-11	0.348479
HGB	6	41981765	6:41981765;6:41981765:G:A	G	A	0.109823	0.0165414	3.21664e-11	0.348559
HGB	6	41981878	6:41981878;6:41981878:T:C	T	C	0.110328	0.0165122	2.41237e-11	0.351231
HGB	6	41982953	6:41982953;6:41982953:T:A	A	T	-0.174967	0.022025	2.03854e-15	0.149937
HGB	6	41982957	6:41982957;6:41982957:C:A	A	C	-0.174932	0.0220243	2.06043e-15	0.149956
HGB	6	41983371	6:41983371;6:41983371:C:T	C	T	-0.203354	0.0239402	2.10073e-17	0.123941
HGB	6	41983379	6:41983379;6:41983379:C:T	T	C	-0.172582	0.022021	4.79058e-15	0.149976
HGB	6	41983395	6:41983395;6:41983395:C:T	T	C	-0.173233	0.0220085	3.65367e-15	0.150135
HGB	6	41983431	6:41983431;6:41983431:A:G	G	A	-0.174099	0.0220905	3.37397e-15	0.148986
HGB	6	41983519	6:41983519;6:41983519:G:C	C	G	-0.175354	0.0220067	1.67753e-15	0.150234
HGB	6	41983971	6:41983971;6:41983971:C:T	T	C	-0.0878561	0.0159405	3.59275e-08	0.426289
HGB	6	41987544	6:41987544;6:41987544:G:C	G	C	-0.20391	0.0237926	1.09029e-17	0.125089
HGB	6	41993167	6:41993167;6:41993167:G:T	G	T	0.112209	0.0164991	1.0629e-11	0.351568
HGB	6	41993229	6:41993229;6:41993229:A:G	A	G	-0.0963055	0.016222	2.946e-09	0.383088
HGB	6	41993656	6:41993656;6:41993656:G:A	A	G	0.103869	0.0163188	1.9863e-10	0.37105
HGB	6	41993861	6:41993861;6:41993861:T:C	C	T	0.103327	0.0163165	2.45064e-10	0.370832
HGB	6	41995297	6:41995297;6:41995297:T:C	C	T	-0.134458	0.015764	1.55219e-17	0.453354
HGB	6	41995361	6:41995361;6:41995361:T:C	T	C	-0.149483	0.0187294	1.51078e-15	0.22634
HGB	6	41996607	6:41996607;6:41996607:T:A	T	A	-0.159042	0.0224447	1.41735e-12	0.143027
HGB	6	41996699	6:41996699;6:41996699:C:T	C	T	-0.161546	0.0221528	3.13526e-13	0.147699
HGB	6	41997377	6:41997377;6:41997377:A:G	A	G	-0.15975	0.022171	5.95261e-13	0.147422
HGB	6	41997384	6:41997384;6:41997384:T:C	T	C	-0.144741	0.0202884	1.00021e-12	0.184545
HGB	6	41997698	6:41997698;6:41997698:T:C	T	C	-0.167898	0.0239705	2.54355e-12	0.12307
HGB	6	41997926	6:41997926;6:41997926:G:A	G	A	-0.169792	0.0235804	6.166e-13	0.127742
HGB	6	109503976	6:109503976;6:109503976:A:G	G	A	0.0911374	0.0166094	4.12551e-08	0.339293
HGB	6	109507533	6:109507533;6:109507533:C:T	T	C	0.0970409	0.0158391	9.10634e-10	0.436703
HGB	6	109511668	6:109511668;6:109511668:T:C	C	T	0.0942542	0.0158431	2.72962e-09	0.435674
HGB	6	109515213	6:109515213;6:109515213:G:C	G	C	0.100628	0.0162695	6.30173e-10	0.373248
HGB	6	109515666	6:109515666;6:109515666:T:C	T	C	0.0958488	0.0158501	1.49472e-09	0.435773
HGB	6	109517529	6:109517529;6:109517529:A:G	A	G	0.0957951	0.0158527	1.53557e-09	0.435713
HGB	6	109517706	6:109517706;6:109517706:G:A	G	A	0.0948848	0.0158455	2.1514e-09	0.43506
HGB	6	109519451	6:109519451;6:109519451:T:C	T	C	0.0957951	0.0158527	1.53557e-09	0.435713
HGB	6	109519611	6:109519611;6:109519611:G:A	G	A	0.0948848	0.0158455	2.1514e-09	0.43506
HGB	6	109519623	6:109519623;6:109519623:C:T	C	T	0.0957613	0.0158535	1.55897e-09	0.435575
HGB	6	109519741	6:109519741;6:109519741:C:T	C	T	0.0957951	0.0158527	1.53557e-09	0.435713
HGB	6	109519797	6:109519797;6:109519797:T:A	T	A	0.0957951	0.0158527	1.53557e-09	0.435713
HGB	6	109519847	6:109519847;6:109519847:T:C	T	C	0.0955829	0.0158519	1.66514e-09	0.435733
HGB	6	109519873	6:109519873;6:109519873:T:G	T	G	0.0955829	0.0158519	1.66514e-09	0.435733
HGB	6	109519891	6:109519891;6:109519891:A:C	A	C	0.0955829	0.0158519	1.66514e-09	0.435733
HGB	6	109520067	6:109520067;6:109520067:G:C	G	C	0.0957951	0.0158527	1.53557e-09	0.435713
HGB	6	109520145	6:109520145;6:109520145:T:C	T	C	0.0996402	0.0160553	5.51798e-10	0.400808
HGB	6	109520166	6:109520166;6:109520166:G:A	G	A	0.0996184	0.0160564	5.58e-10	0.400788
HGB	6	109520538	6:109520538;6:109520538:A:G	A	G	0.0996402	0.0160553	5.51798e-10	0.400808
HGB	6	109521400	6:109521400;6:109521400:C:T	C	T	0.0991529	0.0160498	6.59879e-10	0.400135
HGB	6	109521629	6:109521629;6:109521629:C:T	C	T	0.0991459	0.016051	6.63557e-10	0.400194
HGB	6	109521707	6:109521707;6:109521707:T:C	T	C	0.0991424	0.0160506	6.63936e-10	0.400174
HGB	6	109521806	6:109521806;6:109521806:C:T	T	C	0.0947567	0.0158465	2.266e-09	0.43504
HGB	6	109522080	6:109522080;6:109522080:G:C	G	C	0.0991424	0.0160506	6.63936e-10	0.400174
HGB	6	109522213	6:109522213;6:109522213:A:G	A	G	0.0991424	0.0160506	6.63936e-10	0.400174
HGB	6	109522736	6:109522736;6:109522736:T:C	T	C	0.0991217	0.01605	6.68331e-10	0.400135
HGB	6	109522817	6:109522817;6:109522817:G:A	A	G	0.0947567	0.0158465	2.266e-09	0.43504
HGB	6	109522841	6:109522841;6:109522841:G:C	G	C	0.0991217	0.01605	6.68331e-10	0.400135
HGB	6	109522965	6:109522965;6:109522965:G:T	G	T	0.0977486	0.0160299	1.09055e-09	0.403659
HGB	6	109523444	6:109523444;6:109523444:T:G	T	G	0.0988222	0.0160504	7.52682e-10	0.400174
HGB	6	109524074	6:109524074;6:109524074:A:G	A	G	0.0986296	0.0160496	8.10143e-10	0.400214
HGB	6	109524221	6:109524221;6:109524221:G:A	G	A	0.0989624	0.0160509	7.13141e-10	0.400194
HGB	6	109524760	6:109524760;6:109524760:A:G	A	G	0.0989624	0.0160509	7.13141e-10	0.400194
HGB	6	109524939	6:109524939;6:109524939:G:A	G	A	0.0989624	0.0160509	7.13141e-10	0.400194
HGB	6	109524979	6:109524979;6:109524979:G:A	G	A	0.0989624	0.0160509	7.13141e-10	0.400194
HGB	6	109525045	6:109525045;6:109525045:A:G	A	G	0.0989624	0.0160509	7.13141e-10	0.400194
HGB	6	109525082	6:109525082;6:109525082:T:C	T	C	0.0986165	0.0160517	8.1843e-10	0.400154
HGB	6	109525504	6:109525504;6:109525504:A:G	A	G	0.0989256	0.0160514	7.24449e-10	0.400154
HGB	6	109525527	6:109525527;6:109525527:C:T	C	T	0.0989256	0.0160514	7.24449e-10	0.400154
HGB	6	109525757	6:109525757;6:109525757:T:C	T	C	0.0989256	0.0160514	7.24449e-10	0.400154
HGB	6	109526289	6:109526289;6:109526289:C:G	G	C	0.0894764	0.0159148	1.90526e-08	0.424388
HGB	6	109526290	6:109526290;6:109526290:G:A	G	A	0.0979815	0.0161596	1.35217e-09	0.387444
HGB	6	109526425	6:109526425;6:109526425:A:G	A	G	0.099255	0.0160547	6.41388e-10	0.399956
HGB	6	109526471	6:109526471;6:109526471:A:G	A	G	0.0994265	0.016055	5.9997e-10	0.399976
HGB	6	109526615	6:109526615;6:109526615:G:A	G	A	0.0994265	0.016055	5.9997e-10	0.399976
HGB	6	109526696	6:109526696;6:109526696:G:A	G	A	0.0994265	0.016055	5.9997e-10	0.399976
HGB	6	109526823	6:109526823;6:109526823:G:A	G	A	0.0994265	0.016055	5.9997e-10	0.399976
HGB	6	109526980	6:109526980;6:109526980:T:G	T	G	0.0994815	0.0160554	5.87669e-10	0.399996
HGB	6	109527325	6:109527325;6:109527325:A:G	A	G	0.0994815	0.0160554	5.87669e-10	0.399996
HGB	6	109527691	6:109527691;6:109527691:T:G	T	G	0.0998721	0.0160548	5.02688e-10	0.400036
HGB	6	109527755	6:109527755;6:109527755:C:T	C	T	0.0998721	0.0160548	5.02688e-10	0.400036
HGB	6	109527833	6:109527833;6:109527833:C:T	C	T	0.0998721	0.0160548	5.02688e-10	0.400036
HGB	6	109529169	6:109529169;6:109529169:C:T	T	C	0.0980964	0.0158437	6.05084e-10	0.434505
HGB	6	109529912	6:109529912;6:109529912:A:G	G	A	0.0999451	0.0159189	3.47678e-10	0.411717
HGB	6	109530094	6:109530094;6:109530094:T:C	T	C	0.099901	0.0160547	4.96878e-10	0.400036
HGB	6	109532296	6:109532296;6:109532296:C:T	T	C	0.0980964	0.0158437	6.05084e-10	0.434505
HGB	6	109533353	6:109533353;6:109533353:A:T	A	T	0.0995788	0.0160547	5.6446e-10	0.399857
HGB	6	109536034	6:109536034;6:109536034:C:A	C	A	0.0995009	0.0160544	5.81768e-10	0.399838
HGB	6	109537553	6:109537553;6:109537553:A:G	G	A	0.0981386	0.0158446	5.96352e-10	0.434545
HGB	6	109538073	6:109538073;6:109538073:G:A	A	G	0.0984933	0.0158485	5.22348e-10	0.434367
HGB	6	109538773	6:109538773;6:109538773:A:G	G	A	0.0983468	0.0158479	5.53097e-10	0.434288
HGB	6	109539853	6:109539853;6:109539853:G:A	G	A	0.101594	0.016161	3.30404e-10	0.385899
HGB	6	109541583	6:109541583;6:109541583:G:A	G	A	0.101834	0.0161607	3.00041e-10	0.385899
HGB	6	109541774	6:109541774;6:109541774:A:G	A	G	0.101495	0.016161	3.43538e-10	0.385899
HGB	6	109542655	6:109542655;6:109542655:C:T	C	T	0.101489	0.01616	3.43527e-10	0.385721
HGB	6	109543425	6:109543425;6:109543425:C:G	C	G	0.101588	0.0161606	3.30723e-10	0.385879
HGB	6	109543428	6:109543428;6:109543428:T:A	T	A	0.101588	0.0161606	3.30723e-10	0.385879
HGB	6	109546577	6:109546577;6:109546577:T:C	T	C	0.0999565	0.0159923	4.16251e-10	0.410866
HGB	6	109547939	6:109547939;6:109547939:G:A	G	A	0.0999392	0.0159936	4.20522e-10	0.410866
HGB	6	109549099	6:109549099;6:109549099:T:C	T	C	0.10598	0.0160904	4.59125e-11	0.394888
HGB	6	109550017	6:109550017;6:109550017:T:G	T	G	0.100864	0.016096	3.75478e-10	0.396234
HGB	6	109553069	6:109553069;6:109553069:C:T	C	T	0.105885	0.016095	4.83731e-11	0.39469
HGB	6	109558471	6:109558471;6:109558471:G:A	G	A	0.108661	0.0160254	1.22375e-11	0.402214
HGB	6	109561646	6:109561646;6:109561646:C:T	C	T	0.114012	0.0159242	8.3082e-13	0.419636
HGB	6	109561779	6:109561779;6:109561779:T:C	T	C	0.114012	0.0159242	8.3082e-13	0.419636
HGB	6	109561918	6:109561918;6:109561918:T:C	T	C	0.106935	0.0162495	4.77071e-11	0.375168
HGB	6	109562035	6:109562035;6:109562035:A:G	A	G	0.116453	0.0159139	2.59863e-13	0.420923
HGB	6	109562074	6:109562074;6:109562074:G:C	G	C	0.114058	0.0159238	8.12291e-13	0.419676
HGB	6	109562589	6:109562589;6:109562589:T:C	T	C	0.11728	0.0159561	2.04028e-13	0.412568
HGB	6	109572411	6:109572411;6:109572411:G:A	G	A	-0.0974713	0.0171227	1.26583e-08	0.300725
HGB	6	109574095	6:109574095;6:109574095:G:A	G	A	-0.0979413	0.0171058	1.04229e-08	0.302071
HGB	6	109575070	6:109575070;6:109575070:G:C	G	C	-0.0979413	0.0171058	1.04229e-08	0.302071
HGB	6	109583631	6:109583631;6:109583631:A:G	A	G	-0.10182	0.0170281	2.26842e-09	0.308367
HGB	6	109584410	6:109584410;6:109584410:A:G	G	A	-0.123474	0.0157237	4.23096e-15	0.48133
HGB	6	109586656	6:109586656;6:109586656:T:C	T	C	0.114444	0.0157452	3.74085e-13	0.475014
HGB	6	109590004	6:109590004;6:109590004:A:G	A	G	0.126532	0.0158655	1.58477e-15	0.431258
HGB	6	109592329	6:109592329;6:109592329:A:T	A	T	0.115236	0.0157423	2.55178e-13	0.475172
HGB	6	109592381	6:109592381;6:109592381:C:T	C	T	0.115211	0.0157436	2.5925e-13	0.474737
HGB	6	109592701	6:109592701;6:109592701:A:T	A	T	0.115211	0.0157436	2.5925e-13	0.474737
HGB	6	109592751	6:109592751;6:109592751:C:T	T	C	-0.129814	0.0157228	1.57373e-16	0.479409
HGB	6	109592851	6:109592851;6:109592851:G:A	A	G	-0.129785	0.0157222	1.59378e-16	0.479429
HGB	6	109592909	6:109592909;6:109592909:A:G	A	G	0.115185	0.015743	2.62019e-13	0.474717
HGB	6	109593134	6:109593134;6:109593134:G:T	T	G	-0.129785	0.0157222	1.59378e-16	0.479429
HGB	6	109593292	6:109593292;6:109593292:A:G	G	A	-0.129785	0.0157222	1.59378e-16	0.479429
HGB	6	109593302	6:109593302;6:109593302:A:C	C	A	-0.129785	0.0157222	1.59378e-16	0.479429
HGB	6	109593860	6:109593860;6:109593860:G:T	T	G	-0.129785	0.0157222	1.59378e-16	0.479429
HGB	6	109594076	6:109594076;6:109594076:T:C	C	T	-0.129451	0.0157216	1.89866e-16	0.479409
HGB	6	109594475	6:109594475;6:109594475:G:A	A	G	-0.129785	0.0157222	1.59378e-16	0.479429
HGB	6	109594515	6:109594515;6:109594515:T:C	C	T	-0.129785	0.0157222	1.59378e-16	0.479429
HGB	6	109594586	6:109594586;6:109594586:T:C	C	T	-0.129785	0.0157222	1.59378e-16	0.479429
HGB	6	109595112	6:109595112;6:109595112:C:T	T	C	-0.130088	0.0157262	1.38109e-16	0.479488
HGB	6	109595506	6:109595506;6:109595506:C:T	T	C	-0.130241	0.0157248	1.26492e-16	0.479528
HGB	6	109595631	6:109595631;6:109595631:G:A	A	G	-0.130241	0.0157248	1.26492e-16	0.479528
HGB	6	109595903	6:109595903;6:109595903:G:A	A	G	-0.130241	0.0157248	1.26492e-16	0.479528
HGB	6	109596168	6:109596168;6:109596168:A:G	G	A	-0.130241	0.0157248	1.26492e-16	0.479528
HGB	6	109596193	6:109596193;6:109596193:T:A	A	T	-0.130241	0.0157248	1.26492e-16	0.479528
HGB	6	109596309	6:109596309;6:109596309:G:A	G	A	-0.0991344	0.0170952	6.75199e-09	0.302091
HGB	6	109596792	6:109596792;6:109596792:G:A	A	G	-0.130241	0.0157248	1.26492e-16	0.479528
HGB	6	109596993	6:109596993;6:109596993:A:G	G	A	-0.130241	0.0157248	1.26492e-16	0.479528
HGB	6	109597048	6:109597048;6:109597048:C:T	T	C	-0.130241	0.0157248	1.26492e-16	0.479528
HGB	6	109597222	6:109597222;6:109597222:A:G	G	A	-0.130241	0.0157248	1.26492e-16	0.479528
HGB	6	109597483	6:109597483;6:109597483:C:T	C	T	0.11576	0.0157466	2.02115e-13	0.474677
HGB	6	109597624	6:109597624;6:109597624:C:A	C	A	0.115842	0.015744	1.92652e-13	0.474895
HGB	6	109597641	6:109597641;6:109597641:T:C	C	T	-0.130338	0.0157234	1.19418e-16	0.47931
HGB	6	109597711	6:109597711;6:109597711:A:G	G	A	-0.130241	0.0157248	1.26492e-16	0.479528
HGB	6	109598213	6:109598213;6:109598213:G:A	A	G	-0.131062	0.0157235	8.11231e-17	0.479389
HGB	6	109598221	6:109598221;6:109598221:C:T	T	C	-0.130994	0.0157241	8.43594e-17	0.479409
HGB	6	109598624	6:109598624;6:109598624:T:C	C	T	-0.127406	0.0157372	5.94093e-16	0.472361
HGB	6	109598737	6:109598737;6:109598737:G:A	A	G	-0.130241	0.0157248	1.26492e-16	0.479528
HGB	6	109598964	6:109598964;6:109598964:G:A	A	G	-0.130241	0.0157248	1.26492e-16	0.479528
HGB	6	109599263	6:109599263;6:109599263:A:G	G	A	-0.130241	0.0157248	1.26492e-16	0.479528
HGB	6	109599952	6:109599952;6:109599952:C:T	T	C	-0.130241	0.0157248	1.26492e-16	0.479528
HGB	6	109600164	6:109600164;6:109600164:T:C	C	T	-0.130241	0.0157248	1.26492e-16	0.479528
HGB	6	109600194	6:109600194;6:109600194:C:T	T	C	-0.130241	0.0157248	1.26492e-16	0.479528
HGB	6	109600293	6:109600293;6:109600293:A:G	G	A	-0.127258	0.0157359	6.38162e-16	0.4724
HGB	6	109600339	6:109600339;6:109600339:T:C	C	T	-0.130188	0.0157242	1.29787e-16	0.479548
HGB	6	109600523	6:109600523;6:109600523:A:G	G	A	-0.130188	0.0157242	1.29787e-16	0.479548
HGB	6	109600550	6:109600550;6:109600550:C:T	T	C	-0.130188	0.0157242	1.29787e-16	0.479548
HGB	6	109601333	6:109601333;6:109601333:C:T	T	C	-0.130126	0.0157247	1.34446e-16	0.479568
HGB	6	109601554	6:109601554;6:109601554:A:G	G	A	-0.130126	0.0157247	1.34446e-16	0.479568
HGB	6	109601684	6:109601684;6:109601684:T:C	C	T	-0.129953	0.0157236	1.46777e-16	0.479528
HGB	6	109601703	6:109601703;6:109601703:G:C	C	G	-0.130126	0.0157247	1.34446e-16	0.479568
HGB	6	109601885	6:109601885;6:109601885:C:T	T	C	-0.130126	0.0157247	1.34446e-16	0.479568
HGB	6	109602303	6:109602303;6:109602303:T:C	C	T	-0.130126	0.0157247	1.34446e-16	0.479568
HGB	6	109602343	6:109602343;6:109602343:A:C	C	A	-0.127083	0.0157376	7.0425e-16	0.47246
HGB	6	109602359	6:109602359;6:109602359:T:C	C	T	-0.127707	0.0157382	5.10192e-16	0.472678
HGB	6	109602443	6:109602443;6:109602443:G:A	A	G	-0.127322	0.0157371	6.2031e-16	0.4724
HGB	6	109602461	6:109602461;6:109602461:G:C	C	G	-0.127322	0.0157371	6.2031e-16	0.4724
HGB	6	109603218	6:109603218;6:109603218:A:G	A	G	0.112481	0.0157366	9.06479e-13	0.481805
HGB	6	109605322	6:109605322;6:109605322:C:A	C	A	0.112357	0.0157377	9.63265e-13	0.480082
HGB	6	109605388	6:109605388;6:109605388:G:C	G	C	0.112519	0.0157382	8.95395e-13	0.480102
HGB	6	109605668	6:109605668;6:109605668:G:A	G	A	0.112357	0.0157377	9.63265e-13	0.480082
HGB	6	109605899	6:109605899;6:109605899:T:C	T	C	0.112357	0.0157377	9.63265e-13	0.480082
HGB	6	109606065	6:109606065;6:109606065:C:G	C	G	0.112357	0.0157377	9.63265e-13	0.480082
HGB	6	109607211	6:109607211;6:109607211:G:A	G	A	0.112517	0.0157376	8.94197e-13	0.480122
HGB	6	109607369	6:109607369;6:109607369:G:C	G	C	0.112517	0.0157376	8.94197e-13	0.480122
HGB	6	109607449	6:109607449;6:109607449:C:T	C	T	0.112517	0.0157376	8.94197e-13	0.480122
HGB	6	109607488	6:109607488;6:109607488:G:A	G	A	0.112517	0.0157376	8.94197e-13	0.480122
HGB	6	109607556	6:109607556;6:109607556:G:A	G	A	0.112355	0.015737	9.61975e-13	0.480102
HGB	6	109607958	6:109607958;6:109607958:G:A	G	A	0.11696	0.0157072	9.90739e-14	0.498376
HGB	6	109608460	6:109608460;6:109608460:A:C	A	C	0.112355	0.015737	9.61975e-13	0.480102
HGB	6	109608497	6:109608497;6:109608497:C:T	C	T	0.112355	0.015737	9.61975e-13	0.480102
HGB	6	109608661	6:109608661;6:109608661:G:C	G	C	0.112517	0.0157376	8.94197e-13	0.480122
HGB	6	109609208	6:109609208;6:109609208:C:T	C	T	0.112517	0.0157376	8.94197e-13	0.480122
HGB	6	109609619	6:109609619;6:109609619:A:G	A	G	0.112517	0.0157376	8.94197e-13	0.480122
HGB	6	109609648	6:109609648;6:109609648:C:T	C	T	0.112355	0.015737	9.61975e-13	0.480102
HGB	6	109609975	6:109609975;6:109609975:G:A	G	A	0.110764	0.0157419	2.02501e-12	0.479706
HGB	6	109609988	6:109609988;6:109609988:C:A	C	A	0.110764	0.0157419	2.02501e-12	0.479706
HGB	6	109610002	6:109610002;6:109610002:C:A	C	A	0.111185	0.0157424	1.67516e-12	0.479647
HGB	6	109610152	6:109610152;6:109610152:T:C	T	C	0.112355	0.015737	9.61975e-13	0.480102
HGB	6	109610163	6:109610163;6:109610163:A:T	A	T	0.112517	0.0157376	8.94197e-13	0.480122
HGB	6	109610443	6:109610443;6:109610443:T:G	T	G	0.112517	0.0157376	8.94197e-13	0.480122
HGB	6	109610474	6:109610474;6:109610474:C:T	C	T	0.110071	0.0157318	2.68558e-12	0.480914
HGB	6	109610846	6:109610846;6:109610846:G:T	G	T	0.112031	0.0157379	1.11979e-12	0.480082
HGB	6	109610863	6:109610863;6:109610863:C:T	C	T	0.112355	0.015737	9.61975e-13	0.480102
HGB	6	109611138	6:109611138;6:109611138:A:G	A	G	0.112355	0.015737	9.61975e-13	0.480102
HGB	6	109611206	6:109611206;6:109611206:A:G	A	G	0.112517	0.0157376	8.94197e-13	0.480122
HGB	6	109611246	6:109611246;6:109611246:G:A	G	A	0.112355	0.015737	9.61975e-13	0.480102
HGB	6	109611521	6:109611521;6:109611521:A:C	A	C	0.112517	0.0157376	8.94197e-13	0.480122
HGB	6	109611583	6:109611583;6:109611583:A:T	A	T	0.112355	0.015737	9.61975e-13	0.480102
HGB	6	109611720	6:109611720;6:109611720:C:T	C	T	0.112355	0.015737	9.61975e-13	0.480102
HGB	6	109611806	6:109611806;6:109611806:A:G	A	G	0.113592	0.0157332	5.35229e-13	0.480577
HGB	6	109611990	6:109611990;6:109611990:C:A	C	A	0.113354	0.0157333	5.98023e-13	0.480617
HGB	6	109612276	6:109612276;6:109612276:A:G	A	G	0.112455	0.0157375	9.19808e-13	0.480162
HGB	6	109612344	6:109612344;6:109612344:A:G	A	G	0.112293	0.015737	9.89488e-13	0.480142
HGB	6	109613196	6:109613196;6:109613196:C:A	C	A	0.123513	0.0158399	6.5523e-15	0.438426
HGB	6	109613241	6:109613241;6:109613241:T:G	T	G	0.123513	0.0158399	6.5523e-15	0.438426
HGB	6	109613252	6:109613252;6:109613252:A:T	A	T	0.121306	0.0158517	2.04072e-14	0.435495
HGB	6	109613564	6:109613564;6:109613564:T:C	T	C	0.123784	0.0158407	5.74207e-15	0.438465
HGB	6	109613986	6:109613986;6:109613986:T:C	T	C	0.113587	0.0157341	5.37895e-13	0.480657
HGB	6	109614713	6:109614713;6:109614713:G:A	G	A	0.123501	0.0158402	6.60154e-15	0.438445
HGB	6	109614844	6:109614844;6:109614844:C:T	C	T	0.124708	0.0158351	3.5337e-15	0.43894
HGB	6	109614905	6:109614905;6:109614905:T:C	T	C	0.124708	0.0158351	3.5337e-15	0.43894
HGB	6	109615038	6:109615038;6:109615038:T:G	T	G	0.123501	0.0158402	6.60154e-15	0.438445
HGB	6	109615603	6:109615603;6:109615603:G:T	G	T	0.124708	0.0158351	3.5337e-15	0.43894
HGB	6	109616218	6:109616218;6:109616218:C:T	T	C	-0.127288	0.0157348	6.25565e-16	0.473965
HGB	6	109616420	6:109616420;6:109616420:T:C	T	C	0.123501	0.0158402	6.60154e-15	0.438445
HGB	6	109616528	6:109616528;6:109616528:G:A	G	A	0.123501	0.0158402	6.60154e-15	0.438445
HGB	6	109616762	6:109616762;6:109616762:A:G	A	G	0.124708	0.0158351	3.5337e-15	0.43894
HGB	6	109617542	6:109617542;6:109617542:T:A	T	A	0.123501	0.0158402	6.60154e-15	0.438445
HGB	6	109617673	6:109617673;6:109617673:C:G	C	G	0.124708	0.0158351	3.5337e-15	0.43894
HGB	6	109618704	6:109618704;6:109618704:C:T	C	T	0.12336	0.0158396	7.06497e-15	0.438426
HGB	6	109619377	6:109619377;6:109619377:A:G	G	A	-0.127452	0.0157352	5.75055e-16	0.474024
HGB	6	109619697	6:109619697;6:109619697:T:C	C	T	-0.127336	0.0157352	6.10987e-16	0.474024
HGB	6	109621494	6:109621494;6:109621494:T:C	C	T	-0.127686	0.0157367	5.12452e-16	0.474083
HGB	6	109624771	6:109624771;6:109624771:G:A	G	A	0.125933	0.0158282	1.84813e-15	0.438782
HGB	6	109624963	6:109624963;6:109624963:T:A	A	T	-0.128942	0.0157397	2.68606e-16	0.475449
HGB	6	109625550	6:109625550;6:109625550:T:C	T	C	-0.102807	0.0170625	1.71111e-09	0.303655
HGB	6	109625797	6:109625797;6:109625797:A:G	G	A	-0.126623	0.0157372	8.92342e-16	0.474657
HGB	6	109625879	6:109625879;6:109625879:G:A	G	A	0.129324	0.0158493	3.51784e-16	0.431694
HGB	6	109626965	6:109626965;6:109626965:G:A	G	A	0.126047	0.0158167	1.66417e-15	0.439119
HGB	6	109627601	6:109627601;6:109627601:C:A	A	C	-0.126464	0.015735	9.60017e-16	0.47436
HGB	6	109629420	6:109629420;6:109629420:A:T	A	T	0.0996093	0.0167838	2.97982e-09	0.329017
HGB	6	109630096	6:109630096;6:109630096:T:G	G	T	-0.125196	0.0157356	1.84793e-15	0.474242
HGB	6	109631060	6:109631060;6:109631060:A:C	C	A	-0.126074	0.0157358	1.17791e-15	0.474064
HGB	6	109631315	6:109631315;6:109631315:G:T	G	T	-0.100922	0.0170703	3.4203e-09	0.303219
HGB	6	109631422	6:109631422;6:109631422:G:C	C	G	-0.125578	0.0157355	1.51864e-15	0.473965
HGB	6	109631587	6:109631587;6:109631587:T:C	C	T	-0.125601	0.0157348	1.49664e-15	0.473984
HGB	6	109631782	6:109631782;6:109631782:A:G	A	G	0.102298	0.0169017	1.44577e-09	0.320979
HGB	6	109632520	6:109632520;6:109632520:C:A	A	C	-0.125721	0.015736	1.4139e-15	0.474024
HGB	6	109632799	6:109632799;6:109632799:A:G	A	G	0.124192	0.0158114	4.17125e-15	0.440108
HGB	6	109633244	6:109633244;6:109633244:T:C	T	C	0.0992365	0.0167797	3.38057e-09	0.329275
HGB	6	109633815	6:109633815;6:109633815:G:A	A	G	-0.125589	0.0157348	1.50574e-15	0.473984
HGB	6	109634599	6:109634599;6:109634599:C:T	C	T	0.123799	0.0158112	5.07799e-15	0.440148
HGB	6	109634828	6:109634828;6:109634828:A:G	A	G	0.102079	0.0169017	1.56664e-09	0.320959
HGB	6	109635787	6:109635787;6:109635787:A:T	A	T	0.102303	0.0169	1.43838e-09	0.320959
HGB	6	109635986	6:109635986;6:109635986:G:A	G	A	0.102252	0.0169014	1.46984e-09	0.320939
HGB	6	109636205	6:109636205;6:109636205:T:C	C	T	-0.125181	0.0157326	1.83938e-15	0.473905
HGB	6	109638895	6:109638895;6:109638895:C:T	C	T	0.10349	0.0162364	1.87395e-10	0.373584
HGB	6	109639710	6:109639710;6:109639710:C:G	C	G	-0.0981489	0.0170697	9.03392e-09	0.302863
HGB	6	109641115	6:109641115;6:109641115:G:A	G	A	-0.0982367	0.0170712	8.78879e-09	0.302863
HGB	6	109641411	6:109641411;6:109641411:C:T	C	T	-0.0984538	0.0170709	8.14748e-09	0.302843
HGB	6	109642675	6:109642675;6:109642675:G:A	G	A	0.110323	0.0157428	2.48171e-12	0.474816
HGB	6	109642916	6:109642916;6:109642916:C:T	C	T	0.094024	0.017087	3.77713e-08	0.310149
HGB	6	109644599	6:109644599;6:109644599:A:C	A	C	0.0944183	0.017148	3.70513e-08	0.3071
HGB	6	109644610	6:109644610;6:109644610:G:A	G	A	0.0939593	0.0171515	4.33808e-08	0.306724
HGB	6	109644719	6:109644719;6:109644719:T:C	T	C	0.0940869	0.0170851	3.68695e-08	0.310109
HGB	6	109646840	6:109646840;6:109646840:T:C	T	C	-0.0971485	0.0171007	1.35422e-08	0.301477
HGB	6	109647405	6:109647405;6:109647405:G:A	G	A	0.095186	0.0170428	2.35953e-08	0.312347
HGB	6	109648130	6:109648130;6:109648130:T:G	G	T	-0.123419	0.0157456	4.74468e-15	0.474281
HGB	6	109648204	6:109648204;6:109648204:G:A	G	A	0.0974455	0.0169884	9.80559e-09	0.315475
HGB	6	109648353	6:109648353;6:109648353:A:G	A	G	-0.10204	0.0170835	2.35981e-09	0.30316
HGB	6	109649655	6:109649655;6:109649655:A:G	A	G	0.0987436	0.0169881	6.22829e-09	0.315237
HGB	6	109650140	6:109650140;6:109650140:A:T	A	T	0.0970975	0.0169857	1.10012e-08	0.315435
HGB	6	109651220	6:109651220;6:109651220:C:T	C	T	-0.0961064	0.017422	3.49434e-08	0.284668
HGB	6	135144390	6:135144390;6:135144390:G:T	G	T	0.199003	0.0340409	5.09737e-09	0.0561297
HGB	6	135147053	6:135147053;6:135147053:C:T	C	T	0.101545	0.0185198	4.22074e-08	0.23525
HGB	6	135149958	6:135149958;6:135149958:A:G	A	G	0.101235	0.0185064	4.53693e-08	0.235586
HGB	6	135151394	6:135151394;6:135151394:T:C	T	C	0.102141	0.0184325	3.03197e-08	0.238398
HGB	6	135158832	6:135158832;6:135158832:C:G	C	G	0.103404	0.0185258	2.40737e-08	0.235725
HGB	6	135162477	6:135162477;6:135162477:A:G	G	A	-0.111259	0.0183225	1.27939e-09	0.241863
HGB	6	135167877	6:135167877;6:135167877:C:T	T	C	-0.117772	0.0184252	1.66698e-10	0.238556
HGB	6	135167961	6:135167961;6:135167961:C:T	T	C	-0.117902	0.0184231	1.58424e-10	0.238576
HGB	6	135168474	6:135168474;6:135168474:T:C	T	C	0.103217	0.0185261	2.55222e-08	0.235903
HGB	6	135168723	6:135168723;6:135168723:C:T	T	C	-0.118106	0.018423	1.47359e-10	0.238596
HGB	6	135169378	6:135169378;6:135169378:G:C	G	C	0.102993	0.0185261	2.73548e-08	0.235923
HGB	6	135171146	6:135171146;6:135171146:T:G	G	T	-0.117212	0.0184062	1.94758e-10	0.238754
HGB	6	135171263	6:135171263;6:135171263:A:C	A	C	0.10616	0.0185072	9.79487e-09	0.236873
HGB	6	135172345	6:135172345;6:135172345:G:A	A	G	-0.116887	0.0184088	2.19703e-10	0.238992
HGB	6	135172515	6:135172515;6:135172515:T:A	T	A	0.1058	0.0185202	1.12463e-08	0.236477
HGB	6	135172880	6:135172880;6:135172880:T:G	T	G	0.1058	0.0185202	1.12463e-08	0.236477
HGB	6	135174025	6:135174025;6:135174025:A:G	G	A	-0.116005	0.0184107	3.00766e-10	0.238972
HGB	6	135176176	6:135176176;6:135176176:T:G	T	G	0.105189	0.0184444	1.18993e-08	0.238299
HGB	6	135177685	6:135177685;6:135177685:A:G	A	G	0.104815	0.0185717	1.68154e-08	0.234794
HGB	6	135182529	6:135182529;6:135182529:T:A	T	A	-0.186368	0.0287371	9.02226e-11	0.0820266
HGB	6	135183233	6:135183233;6:135183233:A:C	A	C	-0.186424	0.0287346	8.87333e-11	0.0820464
HGB	6	135184887	6:135184887;6:135184887:T:C	T	C	-0.184603	0.028768	1.41477e-10	0.0817494
HGB	6	135185868	6:135185868;6:135185868:C:A	C	A	0.106449	0.0186186	1.09409e-08	0.233468
HGB	6	135186195	6:135186195;6:135186195:A:G	A	G	-0.186416	0.0287005	8.44668e-11	0.0822444
HGB	6	135186533	6:135186533;6:135186533:G:C	G	C	-0.186675	0.0286903	7.83404e-11	0.0822642
HGB	6	135187044	6:135187044;6:135187044:T:G	T	G	-0.18405	0.0287785	1.62944e-10	0.0816702
HGB	6	135189646	6:135189646;6:135189646:T:C	T	C	-0.176231	0.0291359	1.48203e-09	0.079037
HGB	6	135190028	6:135190028;6:135190028:G:A	G	A	-0.178132	0.0292508	1.14666e-09	0.0784628
HGB	6	135190049	6:135190049;6:135190049:T:C	T	C	-0.178997	0.0292478	9.4947e-10	0.0784826
HGB	6	135191024	6:135191024;6:135191024:C:A	C	A	-0.178997	0.0292478	9.4947e-10	0.0784826
HGB	6	135191351	6:135191351;6:135191351:A:G	A	G	-0.17121	0.0295274	6.77716e-09	0.0768393
HGB	6	135191414	6:135191414;6:135191414:T:C	T	C	-0.172772	0.0291797	3.24215e-09	0.078641
HGB	6	135191415	6:135191415;6:135191415:A:C	A	C	-0.175442	0.0293284	2.23384e-09	0.077948
HGB	6	135191863	6:135191863;6:135191863:G:C	G	C	-0.179397	0.0292421	8.64852e-10	0.0785222
HGB	6	135192075	6:135192075;6:135192075:C:T	C	T	0.104805	0.0186508	1.937e-08	0.232478
HGB	6	135192810	6:135192810;6:135192810:T:A	T	A	-0.179556	0.0292447	8.3873e-10	0.0785024
HGB	6	135192849	6:135192849;6:135192849:A:G	A	G	-0.176827	0.0292056	1.42795e-09	0.07874
HGB	6	135193172	6:135193172;6:135193172:T:C	T	C	-0.178317	0.0292336	1.07793e-09	0.0786014
HGB	6	135193522	6:135193522;6:135193522:T:C	T	C	-0.176827	0.0292056	1.42795e-09	0.07874
HGB	6	135193578	6:135193578;6:135193578:A:G	A	G	-0.176827	0.0292056	1.42795e-09	0.07874
HGB	6	135194848	6:135194848;6:135194848:A:C	A	C	-0.176827	0.0292056	1.42795e-09	0.07874
HGB	6	135195272	6:135195272;6:135195272:G:C	G	C	0.110092	0.0186112	3.35383e-09	0.233389
HGB	6	135195889	6:135195889;6:135195889:G:A	G	A	0.110212	0.0186091	3.21234e-09	0.233448
HGB	6	135196026	6:135196026;6:135196026:C:T	C	T	-0.173784	0.0294101	3.48657e-09	0.0775521
HGB	6	135196411	6:135196411;6:135196411:C:T	C	T	-0.176733	0.0292216	1.48694e-09	0.0786806
HGB	6	135196597	6:135196597;6:135196597:T:C	T	C	-0.174871	0.0296435	3.70091e-09	0.0763443
HGB	6	135197908	6:135197908;6:135197908:C:T	C	T	0.107965	0.0186183	6.75616e-09	0.230419
HGB	6	135198152	6:135198152;6:135198152:T:C	T	C	-0.171338	0.0289291	3.20846e-09	0.0807199
HGB	6	135199287	6:135199287;6:135199287:A:C	A	C	-0.171806	0.0289315	2.91644e-09	0.0807001
HGB	6	135199596	6:135199596;6:135199596:C:T	C	T	-0.171994	0.0289286	2.79345e-09	0.0807199
HGB	6	135199710	6:135199710;6:135199710:T:C	T	C	-0.171806	0.0289315	2.91644e-09	0.0807001
HGB	6	135199781	6:135199781;6:135199781:A:G	A	G	-0.171806	0.0289315	2.91644e-09	0.0807001
HGB	6	135199862	6:135199862;6:135199862:T:C	T	C	-0.171806	0.0289315	2.91644e-09	0.0807001
HGB	6	135199951	6:135199951;6:135199951:A:T	A	T	-0.171806	0.0289315	2.91644e-09	0.0807001
HGB	6	135200146	6:135200146;6:135200146:T:C	T	C	-0.171806	0.0289315	2.91644e-09	0.0807001
HGB	6	135200509	6:135200509;6:135200509:G:C	G	C	-0.172103	0.0289287	2.72981e-09	0.0807199
HGB	6	135200853	6:135200853;6:135200853:A:T	A	T	-0.170191	0.0291148	5.11179e-09	0.0795518
HGB	6	135200950	6:135200950;6:135200950:T:C	T	C	-0.172103	0.0289287	2.72981e-09	0.0807199
HGB	6	135201452	6:135201452;6:135201452:C:A	C	A	-0.172147	0.0289336	2.72134e-09	0.0806803
HGB	6	135203094	6:135203094;6:135203094:T:C	T	C	-0.120421	0.021411	1.88261e-08	0.161658
HGB	6	135203779	6:135203779;6:135203779:T:C	T	C	0.108282	0.0186305	6.24536e-09	0.230122
HGB	6	135208742	6:135208742;6:135208742:A:T	A	T	-0.169053	0.0287812	4.31455e-09	0.0812347
HGB	6	135208913	6:135208913;6:135208913:T:G	T	G	-0.121671	0.0213522	1.22383e-08	0.16241
HGB	6	135209834	6:135209834;6:135209834:C:A	C	A	-0.168062	0.0276024	1.15496e-09	0.0896096
HGB	6	135209883	6:135209883;6:135209883:C:T	C	T	-0.168062	0.0276024	1.15496e-09	0.0896096
HGB	6	135210182	6:135210182;6:135210182:A:G	A	G	-0.119169	0.0206198	7.58808e-09	0.177615
HGB	6	135210683	6:135210683;6:135210683:C:T	C	T	-0.173143	0.0291377	2.84882e-09	0.0793934
HGB	6	135212227	6:135212227;6:135212227:G:T	G	T	0.109537	0.0186371	4.2213e-09	0.229508
HGB	6	135215288	6:135215288;6:135215288:A:G	G	A	0.11289	0.0171256	4.42884e-11	0.287261
HGB	6	135218451	6:135218451;6:135218451:C:G	C	G	-0.192828	0.0331842	6.29092e-09	0.0600697
HGB	6	135219214	6:135219214;6:135219214:C:T	C	T	-0.197414	0.0334998	3.84112e-09	0.058862
HGB	6	135224328	6:135224328;6:135224328:A:G	G	A	0.0977992	0.0162492	1.78229e-09	0.373505
HGB	6	135224753	6:135224753;6:135224753:C:A	A	C	0.0976915	0.0162465	1.84524e-09	0.373644
HGB	6	135227089	6:135227089;6:135227089:T:C	C	T	0.157977	0.0168983	9.59272e-21	0.313495
HGB	6	135229400	6:135229400;6:135229400:T:C	C	T	0.0998813	0.0162275	7.61766e-10	0.376693
HGB	6	135233909	6:135233909;6:135233909:A:G	G	A	0.099083	0.0162	9.7232e-10	0.378019
HGB	6	135240768	6:135240768;6:135240768:C:T	C	T	-0.190582	0.0342569	2.67395e-08	0.0562089
HGB	6	135246294	6:135246294;6:135246294:C:A	A	C	0.088889	0.0163003	4.99317e-08	0.359587
HGB	6	135250530	6:135250530;6:135250530:G:A	A	G	0.0938232	0.0163445	9.55703e-09	0.364358
HGB	6	135253048	6:135253048;6:135253048:T:G	G	T	0.093681	0.0163466	1.01025e-08	0.363626
HGB	6	135253451	6:135253451;6:135253451:A:G	G	A	0.093825	0.0163472	9.60498e-09	0.363586
HGB	6	135253558	6:135253558;6:135253558:G:C	C	G	0.0937021	0.0163485	1.00671e-08	0.363665
HGB	6	135255143	6:135255143;6:135255143:A:G	G	A	0.0933578	0.0163473	1.13649e-08	0.363428
HGB	6	135255710	6:135255710;6:135255710:A:C	C	A	0.093693	0.0163516	1.01634e-08	0.363348
HGB	6	135256495	6:135256495;6:135256495:G:C	C	G	0.0945623	0.0163477	7.36125e-09	0.363903
HGB	6	135258942	6:135258942;6:135258942:T:G	G	T	0.0985109	0.0164383	2.0911e-09	0.357567
HGB	6	135259366	6:135259366;6:135259366:C:T	T	C	0.0980326	0.016524	3.01812e-09	0.350301
HGB	6	135259734	6:135259734;6:135259734:G:A	A	G	0.0950661	0.0165718	9.76941e-09	0.348242
HGB	6	135260303	6:135260303;6:135260303:T:C	C	T	0.0956442	0.0165834	8.14093e-09	0.347252
HGB	6	135272535	6:135272535;6:135272535:G:A	G	A	0.108237	0.0164911	5.36234e-11	0.354894
HGB	6	135274957	6:135274957;6:135274957:T:C	T	C	0.108172	0.0165017	5.66409e-11	0.354993
HGB	6	135275142	6:135275142;6:135275142:G:A	G	A	0.109014	0.016504	4.04668e-11	0.354775
HGB	6	135275485	6:135275485;6:135275485:T:C	T	C	0.109463	0.0165171	3.48972e-11	0.354459
HGB	6	135276065	6:135276065;6:135276065:G:A	G	A	0.109268	0.0165047	3.65408e-11	0.354716
HGB	6	135278619	6:135278619;6:135278619:G:T	G	T	0.109497	0.0165059	3.33764e-11	0.354617
HGB	6	135279063	6:135279063;6:135279063:T:G	T	G	0.110463	0.0165231	2.35153e-11	0.354023
HGB	6	135280438	6:135280438;6:135280438:C:T	C	T	0.108898	0.0165114	4.32826e-11	0.354221
HGB	6	135282225	6:135282225;6:135282225:T:C	T	C	0.109406	0.0165066	3.4715e-11	0.355231
HGB	6	135282656	6:135282656;6:135282656:T:C	T	C	0.0933711	0.0159478	4.83503e-09	0.426625
HGB	6	135282735	6:135282735;6:135282735:T:C	T	C	0.113854	0.0165135	5.53047e-12	0.355528
HGB	6	135282771	6:135282771;6:135282771:G:A	G	A	0.115285	0.0164956	2.84157e-12	0.356854
HGB	6	135283874	6:135283874;6:135283874:C:G	C	G	0.115635	0.0165309	2.71794e-12	0.35438
HGB	6	135284839	6:135284839;6:135284839:T:G	T	G	0.115212	0.0165257	3.20882e-12	0.35434
HGB	6	135285586	6:135285586;6:135285586:A:T	A	T	0.115275	0.0165184	3.05472e-12	0.354934
HGB	6	135287533	6:135287533;6:135287533:A:G	A	G	0.115313	0.0165269	3.08327e-12	0.35432
HGB	6	135288663	6:135288663;6:135288663:T:C	T	C	0.115353	0.0165247	3.01099e-12	0.35436
HGB	6	135288716	6:135288716;6:135288716:C:T	C	T	0.115478	0.0165249	2.85484e-12	0.35438
HGB	6	135289782	6:135289782;6:135289782:G:C	G	C	0.115442	0.0165269	2.91716e-12	0.354281
HGB	6	135290355	6:135290355;6:135290355:T:C	T	C	0.11547	0.0165271	2.88404e-12	0.3543
HGB	6	135291293	6:135291293;6:135291293:C:T	C	T	0.115525	0.0165231	2.7837e-12	0.354162
HGB	6	135297662	6:135297662;6:135297662:G:A	G	A	0.115733	0.016523	2.54307e-12	0.35434
HGB	6	135299682	6:135299682;6:135299682:T:C	T	C	0.115061	0.0165279	3.44632e-12	0.35434
HGB	6	135299959	6:135299959;6:135299959:T:C	T	C	0.114916	0.0165258	3.64416e-12	0.3543
HGB	6	135306980	6:135306980;6:135306980:A:T	A	T	0.115705	0.0165213	2.5607e-12	0.354498
HGB	6	135308375	6:135308375;6:135308375:A:G	A	G	0.115865	0.0165215	2.39217e-12	0.354518
HGB	6	135311641	6:135311641;6:135311641:T:C	T	C	0.115683	0.0165235	2.60258e-12	0.354439
HGB	6	135312380	6:135312380;6:135312380:G:A	G	A	0.115683	0.0165235	2.60258e-12	0.354439
HGB	6	135314265	6:135314265;6:135314265:T:C	T	C	0.115553	0.0165252	2.76745e-12	0.354439
HGB	6	135316476	6:135316476;6:135316476:T:C	T	C	0.115598	0.0165239	2.70313e-12	0.354459
HGB	6	135317026	6:135317026;6:135317026:A:C	A	C	0.115598	0.0165239	2.70313e-12	0.354459
HGB	6	135317354	6:135317354;6:135317354:G:A	G	A	0.115598	0.0165239	2.70313e-12	0.354459
HGB	6	135335268	6:135335268;6:135335268:C:T	C	T	0.117166	0.0165171	1.34106e-12	0.354003
HGB	6	135337655	6:135337655;6:135337655:G:A	G	A	-0.203899	0.0354436	8.88043e-09	0.0520908
HGB	6	135344455	6:135344455;6:135344455:G:A	G	A	0.115793	0.0164558	2.02045e-12	0.358696
HGB	6	135344795	6:135344795;6:135344795:G:C	G	C	0.118104	0.0165193	8.9506e-13	0.353786
HGB	6	135345459	6:135345459;6:135345459:T:A	T	A	0.118104	0.0165193	8.9506e-13	0.353786
HGB	6	135349756	6:135349756;6:135349756:G:A	G	A	0.118104	0.0165193	8.9506e-13	0.353786
HGB	6	135349845	6:135349845;6:135349845:C:T	C	T	0.118104	0.0165193	8.9506e-13	0.353786
HGB	6	135350932	6:135350932;6:135350932:G:C	G	C	0.118104	0.0165193	8.9506e-13	0.353786
HGB	6	135366132	6:135366132;6:135366132:C:T	C	T	0.11826	0.0165103	8.12084e-13	0.354538
HGB	6	135366309	6:135366309;6:135366309:G:A	G	A	0.118689	0.0165158	6.83804e-13	0.353726
HGB	6	135375992	6:135375992;6:135375992:T:C	T	C	-0.206624	0.0355344	6.14566e-09	0.0517938
HGB	6	135376209	6:135376209;6:135376209:T:G	T	G	0.120252	0.0165148	3.39957e-13	0.353964
HGB	6	135379148	6:135379148;6:135379148:A:G	A	G	0.120698	0.0164968	2.62212e-13	0.355686
HGB	6	135380327	6:135380327;6:135380327:A:G	A	G	0.120457	0.0165061	3.01295e-13	0.355369
HGB	6	135380761	6:135380761;6:135380761:T:C	T	C	0.119843	0.0165013	3.90589e-13	0.355686
HGB	6	135381248	6:135381248;6:135381248:A:C	A	C	0.119906	0.016509	3.89361e-13	0.355231
HGB	6	135381351	6:135381351;6:135381351:A:G	A	G	0.118845	0.0165057	6.18105e-13	0.355171
HGB	6	135382980	6:135382980;6:135382980:T:G	T	G	0.119551	0.0164825	4.18746e-13	0.356815
HGB	6	135383789	6:135383789;6:135383789:T:G	T	G	0.118441	0.0165053	7.38124e-13	0.355112
HGB	6	135384188	6:135384188;6:135384188:T:C	T	C	0.119199	0.0165051	5.26984e-13	0.354914
HGB	6	135390836	6:135390836;6:135390836:G:A	G	A	0.187069	0.0173122	3.71556e-27	0.292548
HGB	6	135395548	6:135395548;6:135395548:G:A	G	A	0.187017	0.016788	9.36196e-29	0.321494
HGB	6	135397301	6:135397301;6:135397301:G:T	G	T	0.120682	0.0157464	1.86547e-14	0.465055
HGB	6	135399065	6:135399065;6:135399065:C:G	C	G	-0.128986	0.0228873	1.76204e-08	0.137958
HGB	6	135399243	6:135399243;6:135399243:C:T	C	T	-0.12891	0.0228865	1.79439e-08	0.137978
HGB	6	135400565	6:135400565;6:135400565:G:A	G	A	0.129726	0.0157326	1.72163e-16	0.481706
HGB	6	135401112	6:135401112;6:135401112:C:G	C	G	-0.128147	0.0228867	2.17601e-08	0.138057
HGB	6	135401371	6:135401371;6:135401371:C:T	C	T	-0.180186	0.027639	7.19922e-11	0.0889562
HGB	6	135402339	6:135402339;6:135402339:T:C	T	C	0.328112	0.0181566	1.54554e-72	0.246812
HGB	6	135403089	6:135403089;6:135403089:C:G	C	G	-0.180769	0.027648	6.34565e-11	0.0889364
HGB	6	135403624	6:135403624;6:135403624:C:T	C	T	-0.127284	0.0228551	2.58546e-08	0.138434
HGB	6	135403819	6:135403819;6:135403819:T:C	T	C	-0.127284	0.0228551	2.58546e-08	0.138434
HGB	6	135404112	6:135404112;6:135404112:G:A	G	A	-0.180769	0.027648	6.34565e-11	0.0889364
HGB	6	135405122	6:135405122;6:135405122:A:C	A	C	0.130783	0.01574	1.01359e-16	0.483349
HGB	6	135405359	6:135405359;6:135405359:C:T	C	T	0.13174	0.0157366	5.97735e-17	0.482834
HGB	6	135408472	6:135408472;6:135408472:G:T	G	T	-0.182453	0.0277314	4.82021e-11	0.0887978
HGB	6	135409116	6:135409116;6:135409116:A:G	A	G	-0.1276	0.0229125	2.58796e-08	0.137285
HGB	6	135411228	6:135411228;6:135411228:T:C	T	C	0.32977	0.0181455	2.46221e-73	0.247307
HGB	6	135412382	6:135412382;6:135412382:C:T	C	T	-0.182659	0.0277247	4.53677e-11	0.0888572
HGB	6	135412636	6:135412636;6:135412636:T:C	T	C	-0.182905	0.0277324	4.32642e-11	0.0887978
HGB	6	135414069	6:135414069;6:135414069:C:G	C	G	-0.183472	0.0277169	3.67686e-11	0.0889166
HGB	6	135414209	6:135414209;6:135414209:G:A	G	A	-0.183472	0.0277169	3.67686e-11	0.0889166
HGB	6	135414850	6:135414850;6:135414850:G:A	G	A	-0.170437	0.0259378	5.09622e-11	0.102895
HGB	6	135415004	6:135415004;6:135415004:C:T	C	T	0.127813	0.0157852	5.88525e-16	0.496832
HGB	6	135415208	6:135415208;6:135415208:G:A	G	A	-0.158027	0.018239	4.81234e-18	0.247446
HGB	6	135417460	6:135417460;6:135417460:G:T	G	T	-0.179863	0.0277064	8.64234e-11	0.0891146
HGB	6	135418916	6:135418916;6:135418916:A:G	A	G	0.330057	0.018076	5.24229e-74	0.250851
HGB	6	135419018	6:135419018;6:135419018:T:C	T	C	0.328655	0.0181963	1.83811e-72	0.240437
HGB	6	135419305	6:135419305;6:135419305:T:C	T	C	0.128993	0.0158343	3.92164e-16	0.495327
HGB	6	135419631	6:135419631;6:135419631:A:G	A	G	0.330355	0.0180936	5.36868e-74	0.250178
HGB	6	135419636	6:135419636;6:135419636:C:T	C	T	0.330949	0.0180914	2.84381e-74	0.250218
HGB	6	135419688	6:135419688;6:135419688:T:C	T	C	0.331706	0.0180507	6.29235e-75	0.251683
HGB	6	135419834	6:135419834;6:135419834:A:G	A	G	0.129033	0.0158343	3.84099e-16	0.495288
HGB	6	135421176	6:135421176;6:135421176:C:T	C	T	0.330391	0.0181272	9.54378e-74	0.248654
HGB	6	135422296	6:135422296;6:135422296:A:T	A	T	0.312872	0.017795	8.73479e-69	0.262493
HGB	6	135423209	6:135423209;6:135423209:T:C	T	C	0.313469	0.0177631	2.80022e-69	0.26374
HGB	6	135423412	6:135423412;6:135423412:G:A	G	A	-0.161862	0.019107	2.55558e-17	0.219233
HGB	6	135424179	6:135424179;6:135424179:C:G	C	G	0.317222	0.0178537	3.37154e-70	0.260157
HGB	6	135424203	6:135424203;6:135424203:G:T	G	T	0.136318	0.0158424	8.09676e-18	0.484577
HGB	6	135426558	6:135426558;6:135426558:A:T	A	T	0.313574	0.017809	5.59435e-69	0.261879
HGB	6	135426573	6:135426573;6:135426573:A:G	A	G	0.318909	0.0178796	1.00448e-70	0.258692
HGB	6	135427144	6:135427144;6:135427144:C:A	C	A	0.315654	0.0178391	1.22278e-69	0.260533
HGB	6	135427159	6:135427159;6:135427159:T:C	T	C	0.319329	0.017887	7.56069e-71	0.258533
HGB	6	135427817	6:135427817;6:135427817:G:A	G	A	0.322617	0.0179247	5.66673e-72	0.257167
HGB	6	135428537	6:135428537;6:135428537:A:C	A	C	0.316846	0.0178413	3.93026e-70	0.260672
HGB	6	135430093	6:135430093;6:135430093:G:A	G	A	0.208025	0.030244	6.20343e-12	0.0721272
HGB	6	135431318	6:135431318;6:135431318:T:C	T	C	0.301459	0.018244	5.19493e-61	0.244892
HGB	6	135431640	6:135431640;6:135431640:T:C	T	C	0.304579	0.0183397	1.30774e-61	0.241388
HGB	6	135431807	6:135431807;6:135431807:C:T	C	T	-0.163092	0.0191278	1.59234e-17	0.217708
HGB	6	135432061	6:135432061;6:135432061:A:G	A	G	-0.160024	0.01893	2.97828e-17	0.223569
HGB	6	135432552	6:135432552;6:135432552:T:C	T	C	0.302796	0.0187445	2.09807e-58	0.227449
HGB	6	135432883	6:135432883;6:135432883:T:C	T	C	0.0962649	0.0158917	1.40178e-09	0.473173
HGB	6	135433404	6:135433404;6:135433404:C:T	C	T	-0.158331	0.018873	5.14402e-17	0.224737
HGB	6	135435171	6:135435171;6:135435171:G:A	G	A	-0.158929	0.0188704	3.89036e-17	0.224776
HGB	6	135435501	6:135435501;6:135435501:T:C	T	C	0.278907	0.0182972	3.13099e-52	0.245407
HGB	6	135437386	6:135437386;6:135437386:T:C	T	C	-0.158854	0.0187642	2.68149e-17	0.228498
HGB	6	135438623	6:135438623;6:135438623:A:G	A	G	0.205024	0.0296519	4.81177e-12	0.075295
HGB	6	135439263	6:135439263;6:135439263:A:G	A	G	0.0918991	0.0158548	6.86049e-09	0.484478
HGB	6	135440657	6:135440657;6:135440657:A:G	A	G	-0.160458	0.0188302	1.66423e-17	0.226261
HGB	6	135441165	6:135441165;6:135441165:T:C	T	C	-0.16058	0.0188522	1.71497e-17	0.225529
HGB	6	135441245	6:135441245;6:135441245:C:T	C	T	-0.159592	0.0188393	2.55839e-17	0.225746
HGB	6	135441748	6:135441748;6:135441748:C:T	C	T	0.21219	0.0359212	3.52682e-09	0.0500713
HGB	6	135442525	6:135442525;6:135442525:T:C	T	C	-0.156876	0.0188409	8.75432e-17	0.225529
HGB	6	135443144	6:135443144;6:135443144:G:A	G	A	-0.156303	0.0188416	1.13379e-16	0.22539
HGB	6	135443212	6:135443212;6:135443212:A:G	A	G	-0.156437	0.0188463	1.08665e-16	0.225311
HGB	6	135444009	6:135444009;6:135444009:G:A	G	A	-0.154638	0.0189447	3.43102e-16	0.22248
HGB	6	135445179	6:135445179;6:135445179:A:C	A	C	-0.156191	0.0189911	2.05504e-16	0.221331
HGB	6	135445202	6:135445202;6:135445202:A:G	A	G	-0.150411	0.018853	1.54921e-15	0.224895
HGB	6	135445448	6:135445448;6:135445448:C:T	C	T	-0.152258	0.0188399	6.67272e-16	0.225291
HGB	6	135445814	6:135445814;6:135445814:T:A	T	A	-0.152035	0.0189288	1.00126e-15	0.222836
HGB	6	135446826	6:135446826;6:135446826:C:G	C	G	-0.155172	0.0190511	3.96632e-16	0.219153
HGB	6	135447773	6:135447773;6:135447773:T:C	T	C	-0.149794	0.0187833	1.58964e-15	0.227805
HGB	6	135447820	6:135447820;6:135447820:T:C	T	C	-0.150286	0.018736	1.09201e-15	0.229231
HGB	6	135448643	6:135448643;6:135448643:T:C	T	C	-0.152782	0.0188315	5.15658e-16	0.226321
HGB	6	135449315	6:135449315;6:135449315:C:T	C	T	-0.153397	0.0188416	4.08575e-16	0.226103
HGB	6	135450755	6:135450755;6:135450755:T:C	T	C	-0.156179	0.0190412	2.47233e-16	0.220282
HGB	6	135451564	6:135451564;6:135451564:T:A	T	A	0.278989	0.0201772	2.5256e-43	0.186089
HGB	6	135451580	6:135451580;6:135451580:C:T	C	T	-0.156545	0.0192948	5.14825e-16	0.212184
HGB	6	135452152	6:135452152;6:135452152:G:A	G	A	0.268314	0.0198624	1.94023e-41	0.194009
HGB	6	135452216	6:135452216;6:135452216:T:A	T	A	-0.154721	0.01917	7.28177e-16	0.215411
HGB	6	135452892	6:135452892;6:135452892:T:C	T	C	-0.151758	0.0191406	2.30815e-15	0.216005
HGB	6	135454027	6:135454027;6:135454027:C:A	C	A	-0.151451	0.019123	2.47567e-15	0.216382
HGB	6	135454385	6:135454385;6:135454385:C:T	C	T	-0.155827	0.0192828	6.70088e-16	0.212481
HGB	6	135455329	6:135455329;6:135455329:A:G	A	G	-0.15692	0.0192818	4.19524e-16	0.212501
HGB	6	135456758	6:135456758;6:135456758:A:G	A	G	-0.153869	0.0191364	9.32575e-16	0.216045
HGB	6	135458071	6:135458071;6:135458071:T:C	T	C	-0.157779	0.0192627	2.71529e-16	0.213016
HGB	6	135458423	6:135458423;6:135458423:A:G	A	G	-0.15066	0.0191696	4.01681e-15	0.21551
HGB	6	135458595	6:135458595;6:135458595:C:A	C	A	-0.148184	0.0191179	9.45839e-15	0.217035
HGB	6	135459837	6:135459837;6:135459837:G:A	G	A	0.26639	0.0199433	1.47559e-40	0.192128
HGB	6	135461134	6:135461134;6:135461134:C:T	C	T	-0.154522	0.019111	6.46797e-16	0.2165
HGB	6	135461866	6:135461866;6:135461866:C:A	C	A	-0.155124	0.0191028	4.85268e-16	0.216619
HGB	6	135461937	6:135461937;6:135461937:A:G	A	G	-0.155186	0.0191003	4.68615e-16	0.216639
HGB	6	135463333	6:135463333;6:135463333:G:A	G	A	-0.155244	0.0191006	4.57331e-16	0.216599
HGB	6	135463708	6:135463708;6:135463708:A:G	A	G	0.251748	0.0200901	6.47174e-36	0.18898
HGB	6	135463947	6:135463947;6:135463947:C:T	C	T	-0.156515	0.0190999	2.63365e-16	0.216619
HGB	6	135465474	6:135465474;6:135465474:T:C	T	C	0.255675	0.020216	1.49887e-36	0.185396
HGB	6	135465551	6:135465551;6:135465551:A:C	A	C	-0.156515	0.0190999	2.63365e-16	0.216619
HGB	6	135467188	6:135467188;6:135467188:C:T	C	T	0.252128	0.0200588	3.99079e-36	0.189772
HGB	6	135467521	6:135467521;6:135467521:T:A	T	A	0.256571	0.0202156	8.52396e-37	0.185396
HGB	6	135468005	6:135468005;6:135468005:A:T	A	T	0.251898	0.0200507	4.32935e-36	0.18995
HGB	6	135469752	6:135469752;6:135469752:C:T	C	T	-0.156268	0.0193371	6.69458e-16	0.210521
HGB	6	135471616	6:135471616;6:135471616:T:C	T	C	-0.149017	0.0199398	8.07162e-14	0.192306
HGB	6	135472258	6:135472258;6:135472258:G:A	G	A	0.116903	0.0165825	1.83768e-12	0.332027
HGB	6	135472502	6:135472502;6:135472502:A:G	A	G	0.208149	0.0191579	1.94917e-27	0.214263
HGB	6	135473815	6:135473815;6:135473815:C:T	C	T	0.224842	0.0195568	1.63108e-30	0.203037
HGB	6	135474276	6:135474276;6:135474276:A:G	A	G	0.223902	0.0194724	1.60165e-30	0.205136
HGB	6	135474634	6:135474634;6:135474634:T:C	T	C	-0.149535	0.0199408	6.64531e-14	0.191989
HGB	6	135476121	6:135476121;6:135476121:A:C	A	C	0.226812	0.019669	1.09437e-30	0.200265
HGB	6	135476440	6:135476440;6:135476440:A:T	A	T	-0.14799	0.0199314	1.16372e-13	0.1909
HGB	6	135476551	6:135476551;6:135476551:G:A	G	A	0.226837	0.0196739	1.11478e-30	0.200087
HGB	6	135477207	6:135477207;6:135477207:G:A	G	A	-0.146392	0.0199158	2.03424e-13	0.191277
HGB	6	135477987	6:135477987;6:135477987:T:A	T	A	0.2262	0.0196216	1.13654e-30	0.201631
HGB	6	135480054	6:135480054;6:135480054:T:C	T	C	0.229187	0.0198287	8.01521e-31	0.197553
HGB	6	135480147	6:135480147;6:135480147:T:G	T	G	0.229126	0.0197929	6.51921e-31	0.198325
HGB	6	135481885	6:135481885;6:135481885:T:A	T	A	0.219264	0.0195693	4.54304e-29	0.20375
HGB	6	135483809	6:135483809;6:135483809:T:A	T	A	0.23527	0.0198733	3.00642e-32	0.196345
HGB	6	135485094	6:135485094;6:135485094:C:T	C	T	0.238741	0.0199351	5.84088e-33	0.194781
HGB	6	135485498	6:135485498;6:135485498:G:A	G	A	0.22252	0.0195835	7.59022e-30	0.20377
HGB	6	135486022	6:135486022;6:135486022:A:G	A	G	0.237901	0.0199323	9.48281e-33	0.194821
HGB	6	135487107	6:135487107;6:135487107:C:T	C	T	0.214696	0.022125	3.17718e-22	0.148511
HGB	6	135487502	6:135487502;6:135487502:G:C	G	C	-0.139048	0.0210901	4.39396e-11	0.166093
HGB	6	135487614	6:135487614;6:135487614:A:G	A	G	0.216938	0.0220197	7.39007e-23	0.149937
HGB	6	135488083	6:135488083;6:135488083:G:A	G	A	0.216345	0.0220197	9.64892e-23	0.149937
HGB	6	135488496	6:135488496;6:135488496:T:C	T	C	-0.140044	0.0207073	1.38084e-11	0.173121
HGB	6	135489069	6:135489069;6:135489069:T:C	T	C	-0.138789	0.0207013	2.06588e-11	0.173279
HGB	6	135490468	6:135490468;6:135490468:A:T	A	T	0.209887	0.0220096	1.61172e-21	0.150214
HGB	6	135490898	6:135490898;6:135490898:C:T	C	T	-0.144784	0.0202923	9.94661e-13	0.184149
HGB	6	135491487	6:135491487;6:135491487:G:A	G	A	-0.139817	0.0207084	1.49311e-11	0.17322
HGB	6	135491872	6:135491872;6:135491872:G:T	G	T	-0.136503	0.0211016	1.00581e-10	0.166073
HGB	6	135492408	6:135492408;6:135492408:C:A	C	A	-0.141002	0.0202198	3.16925e-12	0.186109
HGB	6	135492537	6:135492537;6:135492537:C:T	C	T	-0.141007	0.0202201	3.16595e-12	0.186089
HGB	6	135497692	6:135497692;6:135497692:G:C	G	C	0.184531	0.0250323	1.73651e-13	0.110616
HGB	6	135497832	6:135497832;6:135497832:G:A	G	A	0.184531	0.0250323	1.73651e-13	0.110616
HGB	6	135500773	6:135500773;6:135500773:G:C	G	C	0.155412	0.0240082	9.76478e-11	0.120654
HGB	6	135507394	6:135507394;6:135507394:T:C	T	C	0.166932	0.0243445	7.1922e-12	0.117585
HGB	6	135511587	6:135511587;6:135511587:G:A	G	A	0.181213	0.0250808	5.1481e-13	0.109943
HGB	6	135515448	6:135515448;6:135515448:T:C	T	C	0.170857	0.0245169	3.27238e-12	0.115546
HGB	6	135517614	6:135517614;6:135517614:A:G	A	G	0.157282	0.0240818	6.65162e-11	0.120337
HGB	6	135517996	6:135517996;6:135517996:G:A	G	A	0.179518	0.0250717	8.27894e-13	0.109943
HGB	6	135519500	6:135519500;6:135519500:T:C	T	C	0.153203	0.0239091	1.50327e-10	0.122436
HGB	6	135522755	6:135522755;6:135522755:A:G	A	G	0.1774	0.0250559	1.47769e-12	0.110101
HGB	6	135523786	6:135523786;6:135523786:G:A	G	A	0.177621	0.0250602	1.39877e-12	0.110042
HGB	6	135528300	6:135528300;6:135528300:C:T	C	T	0.177587	0.0250165	1.29201e-12	0.110537
HGB	6	135530039	6:135530039;6:135530039:C:A	C	A	0.175403	0.0249911	2.2976e-12	0.110755
HGB	6	135534646	6:135534646;6:135534646:A:G	A	G	0.177692	0.024495	4.15712e-13	0.116199
HGB	6	135536021	6:135536021;6:135536021:C:T	C	T	0.167937	0.0242439	4.40316e-12	0.119011
HGB	6	135537193	6:135537193;6:135537193:A:G	A	G	0.167333	0.0242368	5.17324e-12	0.119209
HGB	6	139826722	6:139826722;6:139826722:T:G	T	G	-0.0894038	0.015779	1.47764e-08	0.468243
HGB	6	139828916	6:139828916;6:139828916:A:G	A	G	0.0923479	0.0168985	4.67635e-08	0.314505
HGB	6	139829560	6:139829560;6:139829560:A:G	G	A	0.135337	0.016009	2.97037e-17	0.401481
HGB	6	139829666	6:139829666;6:139829666:C:T	T	C	0.135088	0.016011	3.42316e-17	0.401382
HGB	6	139830218	6:139830218;6:139830218:A:C	C	A	0.135223	0.0160105	3.17746e-17	0.401422
HGB	6	139831180	6:139831180;6:139831180:G:A	A	G	0.129907	0.0163134	1.74704e-15	0.367981
HGB	6	139831757	6:139831757;6:139831757:T:C	C	T	0.13609	0.0160377	2.26149e-17	0.400808
HGB	6	139831981	6:139831981;6:139831981:T:C	C	T	0.127445	0.01632	5.98262e-15	0.36715
HGB	6	139834012	6:139834012;6:139834012:T:G	G	T	0.130032	0.0163383	1.81103e-15	0.365942
HGB	6	139834869	6:139834869;6:139834869:G:A	A	G	0.131229	0.016092	3.6558e-16	0.380831
HGB	6	139835073	6:139835073;6:139835073:G:A	A	G	0.122299	0.0164272	1.00099e-13	0.346896
HGB	6	139835329	6:139835329;6:139835329:A:T	T	A	0.122986	0.0164307	7.38095e-14	0.34646
HGB	6	139835498	6:139835498;6:139835498:T:C	C	T	0.138668	0.016054	6.0775e-18	0.399263
HGB	6	139835604	6:139835604;6:139835604:T:G	G	T	0.138668	0.016054	6.0775e-18	0.399263
HGB	6	139835689	6:139835689;6:139835689:C:T	T	C	0.138668	0.016054	6.0775e-18	0.399263
HGB	6	139836562	6:139836562;6:139836562:G:A	A	G	0.138821	0.0160531	5.56632e-18	0.399283
HGB	6	139837128	6:139837128;6:139837128:T:C	C	T	0.138821	0.0160531	5.56632e-18	0.399283
HGB	6	139838419	6:139838419;6:139838419:C:A	A	C	0.127561	0.0157528	5.85451e-16	0.47636
HGB	6	139838710	6:139838710;6:139838710:T:C	T	C	0.0942878	0.0169022	2.45209e-08	0.314346
HGB	6	139839423	6:139839423;6:139839423:C:A	A	C	0.1279	0.0157548	4.94807e-16	0.476301
HGB	6	139839498	6:139839498;6:139839498:G:C	C	G	0.1279	0.0157548	4.94807e-16	0.476301
HGB	6	139839960	6:139839960;6:139839960:T:C	C	T	0.128043	0.0157561	4.61672e-16	0.476301
HGB	6	139840693	6:139840693;6:139840693:A:C	C	A	0.144051	0.0158798	1.25981e-19	0.432981
HGB	6	139843350	6:139843350;6:139843350:A:C	C	A	0.127192	0.0157581	7.25079e-16	0.472381
HGB	6	139843583	6:139843583;6:139843583:T:C	C	T	0.125768	0.0157499	1.46152e-15	0.476103
HGB	6	139843787	6:139843787;6:139843787:A:G	A	G	0.0930235	0.0168962	3.71552e-08	0.314584
HGB	6	139844429	6:139844429;6:139844429:G:A	A	G	0.141676	0.0158735	4.7407e-19	0.433832
HGB	7	50421635	7:50421635;7:50421635:G:C	C	G	-0.0962952	0.0176097	4.5871e-08	0.275521
HGB	7	50424061	7:50424061;7:50424061:A:G	G	A	-0.0980441	0.0175763	2.45524e-08	0.277303
HGB	7	50425291	7:50425291;7:50425291:A:G	G	A	-0.100122	0.0171302	5.13483e-09	0.302467
HGB	7	50427982	7:50427982;7:50427982:G:A	G	A	0.110749	0.015828	2.67977e-12	0.479112
HGB	7	50428034	7:50428034;7:50428034:A:G	G	A	-0.106766	0.0170954	4.29772e-10	0.302843
HGB	7	50428445	7:50428445;7:50428445:T:C	C	T	-0.11254	0.0158104	1.12366e-12	0.495327
HGB	7	50429442	7:50429442;7:50429442:T:C	C	T	-0.111526	0.0158203	1.84163e-12	0.491764
HGB	7	50436033	7:50436033;7:50436033:A:G	G	A	-0.106582	0.0171036	4.6905e-10	0.302348
HGB	7	50441094	7:50441094;7:50441094:A:G	G	A	-0.0915421	0.0157958	6.89948e-09	0.460422
HGB	7	100206769	7:100206769;7:100206769:T:C	T	C	-0.115718	0.0197392	4.62104e-09	0.197553
HGB	7	100209604	7:100209604;7:100209604:G:A	G	A	-0.114991	0.0198688	7.22785e-09	0.194009
HGB	7	100209747	7:100209747;7:100209747:A:C	A	C	-0.114952	0.0198726	7.36207e-09	0.193949
HGB	7	100211486	7:100211486;7:100211486:G:C	G	C	-0.120375	0.0198534	1.35363e-09	0.194167
HGB	7	100211556	7:100211556;7:100211556:C:A	C	A	-0.121107	0.0198461	1.06083e-09	0.194326
HGB	7	100212254	7:100212254;7:100212254:G:A	G	A	-0.122509	0.0198072	6.30312e-10	0.195236
HGB	7	100212754	7:100212754;7:100212754:C:T	C	T	-0.121631	0.0198344	8.78909e-10	0.194999
HGB	7	100214015	7:100214015;7:100214015:A:G	A	G	-0.154592	0.0180962	1.38337e-17	0.253603
HGB	7	100214487	7:100214487;7:100214487:C:G	C	G	-0.121499	0.0198078	8.70343e-10	0.195731
HGB	7	100214762	7:100214762;7:100214762:G:A	G	A	-0.121499	0.0198078	8.70343e-10	0.195731
HGB	7	100215200	7:100215200;7:100215200:C:T	C	T	-0.121694	0.0198044	8.12616e-10	0.195791
HGB	7	100215220	7:100215220;7:100215220:A:G	A	G	-0.154942	0.0180979	1.17863e-17	0.253564
HGB	7	100216341	7:100216341;7:100216341:G:A	G	A	-0.120721	0.0197773	1.04951e-09	0.196424
HGB	7	100216773	7:100216773;7:100216773:C:T	C	T	-0.156025	0.0181753	9.64999e-18	0.250158
HGB	7	100217810	7:100217810;7:100217810:C:T	C	T	-0.115901	0.0194505	2.57568e-09	0.205195
HGB	7	100219167	7:100219167;7:100219167:A:G	G	A	-0.128602	0.0215179	2.3105e-09	0.156728
HGB	7	100219929	7:100219929;7:100219929:G:A	A	G	-0.128378	0.0215164	2.45556e-09	0.156787
HGB	7	100220815	7:100220815;7:100220815:T:G	G	T	-0.12816	0.0215119	2.59333e-09	0.156827
HGB	7	100220850	7:100220850;7:100220850:C:G	C	G	-0.119097	0.0197611	1.69535e-09	0.196801
HGB	7	100221218	7:100221218;7:100221218:T:G	T	G	-0.119097	0.0197611	1.69535e-09	0.196801
HGB	7	100221635	7:100221635;7:100221635:C:T	C	T	-0.119097	0.0197611	1.69535e-09	0.196801
HGB	7	100221849	7:100221849;7:100221849:C:T	T	C	-0.157241	0.0164164	1.07486e-21	0.353964
HGB	7	100223678	7:100223678;7:100223678:T:C	T	C	-0.119097	0.0197611	1.69535e-09	0.196801
HGB	7	100225031	7:100225031;7:100225031:G:A	G	A	-0.119804	0.0197615	1.35942e-09	0.196761
HGB	7	100226129	7:100226129;7:100226129:C:T	C	T	-0.119135	0.0197642	1.68486e-09	0.196761
HGB	7	100226412	7:100226412;7:100226412:A:T	T	A	-0.126972	0.0215242	3.70296e-09	0.156589
HGB	7	100226665	7:100226665;7:100226665:C:T	T	C	-0.155956	0.0164123	2.22736e-21	0.35436
HGB	7	100227188	7:100227188;7:100227188:A:C	C	A	-0.12641	0.0215278	4.36166e-09	0.15647
HGB	7	100234744	7:100234744;7:100234744:C:T	C	T	-0.114912	0.0195759	4.41075e-09	0.201493
HGB	7	100235508	7:100235508;7:100235508:G:A	G	A	-0.145518	0.0178444	3.65864e-16	0.263186
HGB	7	100235970	7:100235970;7:100235970:C:A	A	C	-0.153885	0.0163539	5.39068e-21	0.359468
HGB	7	100236202	7:100236202;7:100236202:G:A	A	G	-0.153885	0.0163539	5.39068e-21	0.359468
HGB	7	100236266	7:100236266;7:100236266:C:G	C	G	-0.114695	0.0195826	4.77242e-09	0.201374
HGB	7	100236593	7:100236593;7:100236593:T:C	C	T	-0.128295	0.0215257	2.555e-09	0.156411
HGB	7	100237357	7:100237357;7:100237357:T:C	C	T	-0.128985	0.0215205	2.08021e-09	0.15647
HGB	7	100237597	7:100237597;7:100237597:C:T	C	T	-0.113483	0.0195826	6.90995e-09	0.201374
HGB	7	100240191	7:100240191;7:100240191:A:G	G	A	-0.0892064	0.015712	1.38106e-08	0.496515
HGB	7	100240296	7:100240296;7:100240296:A:G	G	A	-0.152997	0.0163497	8.79728e-21	0.359943
HGB	7	100240771	7:100240771;7:100240771:A:T	T	A	-0.130461	0.0215542	1.44467e-09	0.155738
HGB	7	100241163	7:100241163;7:100241163:A:C	A	C	-0.128688	0.0215477	2.37194e-09	0.156371
HGB	7	100243411	7:100243411;7:100243411:T:C	T	C	-0.108643	0.019565	2.83751e-08	0.202542
HGB	7	100251141	7:100251141;7:100251141:C:T	C	T	-0.108799	0.0197019	3.37998e-08	0.198919
HGB	7	100252918	7:100252918;7:100252918:A:G	A	G	-0.108386	0.0196967	3.77579e-08	0.198998
HGB	7	100256228	7:100256228;7:100256228:G:T	G	T	-0.113156	0.0194314	5.83682e-09	0.205967
HGB	7	100264893	7:100264893;7:100264893:A:G	A	G	-0.118982	0.0173052	6.32308e-12	0.292686
HGB	7	100270005	7:100270005;7:100270005:C:G	G	C	-0.133716	0.0161916	1.54831e-16	0.383721
HGB	7	100270989	7:100270989;7:100270989:C:A	C	A	-0.188451	0.0343557	4.16764e-08	0.0549616
HGB	7	100271521	7:100271521;7:100271521:T:C	C	T	-0.12995	0.0221402	4.42798e-09	0.146492
HGB	7	100278282	7:100278282;7:100278282:G:C	C	G	-0.134438	0.0161911	1.06381e-16	0.383464
HGB	7	100278657	7:100278657;7:100278657:A:G	G	A	-0.130702	0.0221445	3.63187e-09	0.146452
HGB	7	100278679	7:100278679;7:100278679:T:C	T	C	-0.193279	0.0343575	1.86894e-08	0.0549022
HGB	7	100281768	7:100281768;7:100281768:T:C	C	T	-0.134706	0.0222031	1.3221e-09	0.145759
HGB	7	100283261	7:100283261;7:100283261:C:T	T	C	-0.100736	0.0168225	2.15123e-09	0.327453
HGB	7	100285757	7:100285757;7:100285757:A:C	A	C	-0.193479	0.0343237	1.74995e-08	0.0550012
HGB	7	100285941	7:100285941;7:100285941:A:C	A	C	-0.193479	0.0343237	1.74995e-08	0.0550012
HGB	7	100286022	7:100286022;7:100286022:A:G	A	G	-0.193479	0.0343237	1.74995e-08	0.0550012
HGB	7	100288545	7:100288545;7:100288545:G:A	A	G	-0.13658	0.0162007	3.62373e-17	0.382632
HGB	7	100289348	7:100289348;7:100289348:C:T	C	T	-0.190993	0.034295	2.58652e-08	0.0550606
HGB	7	100290031	7:100290031;7:100290031:C:A	A	C	-0.136895	0.0162031	3.10386e-17	0.382553
HGB	7	100292830	7:100292830;7:100292830:A:G	G	A	-0.134039	0.0222143	1.62305e-09	0.14562
HGB	7	100295410	7:100295410;7:100295410:C:T	C	T	-0.191022	0.03429	2.56179e-08	0.0550804
HGB	7	100297035	7:100297035;7:100297035:G:C	C	G	-0.133695	0.0222137	1.78352e-09	0.14564
HGB	7	100298904	7:100298904;7:100298904:T:C	T	C	-0.122291	0.0173019	1.61221e-12	0.291776
HGB	7	100299024	7:100299024;7:100299024:A:G	G	A	-0.135851	0.0162049	5.41039e-17	0.382395
HGB	7	100299726	7:100299726;7:100299726:T:G	T	G	-0.189921	0.03431	3.13542e-08	0.0551002
HGB	7	100300898	7:100300898;7:100300898:T:C	C	T	-0.135719	0.0162033	5.75557e-17	0.382395
HGB	7	100301825	7:100301825;7:100301825:G:A	A	G	-0.135719	0.0162033	5.75557e-17	0.382395
HGB	7	100302471	7:100302471;7:100302471:C:T	C	T	-0.189921	0.03431	3.13542e-08	0.0551002
HGB	7	100303374	7:100303374;7:100303374:G:A	G	A	-0.190314	0.0343149	2.95053e-08	0.0550804
HGB	7	100303723	7:100303723;7:100303723:G:A	G	A	-0.191444	0.0342753	2.35462e-08	0.0552388
HGB	7	100303768	7:100303768;7:100303768:G:A	G	A	-0.190314	0.0343149	2.95053e-08	0.0550804
HGB	7	100304864	7:100304864;7:100304864:C:A	C	A	-0.190314	0.0343149	2.95053e-08	0.0550804
HGB	7	100306552	7:100306552;7:100306552:G:A	G	A	-0.189756	0.0343102	3.22343e-08	0.0551002
HGB	7	100307538	7:100307538;7:100307538:G:C	C	G	-0.135865	0.0162032	5.33249e-17	0.382454
HGB	7	100309125	7:100309125;7:100309125:G:A	A	G	-0.137044	0.0161996	2.82499e-17	0.382474
HGB	7	100309544	7:100309544;7:100309544:A:G	G	A	-0.137364	0.0161974	2.36104e-17	0.382514
HGB	7	100309582	7:100309582;7:100309582:C:G	G	C	-0.137364	0.0161974	2.36104e-17	0.382514
HGB	7	100311662	7:100311662;7:100311662:G:T	T	G	-0.137832	0.0161981	1.84847e-17	0.382573
HGB	7	100311666	7:100311666;7:100311666:G:A	G	A	-0.195021	0.0344304	1.49315e-08	0.0546448
HGB	7	100312967	7:100312967;7:100312967:A:C	A	C	-0.194036	0.0344252	1.75444e-08	0.0546646
HGB	7	100313099	7:100313099;7:100313099:T:G	G	T	-0.133993	0.0221987	1.60127e-09	0.1457
HGB	7	100313768	7:100313768;7:100313768:G:T	T	G	-0.138167	0.0162014	1.57052e-17	0.382434
HGB	7	100315256	7:100315256;7:100315256:G:C	C	G	-0.137275	0.0162055	2.56672e-17	0.382118
HGB	7	100315517	7:100315517;7:100315517:A:G	G	A	-0.133335	0.0222229	2.00152e-09	0.145324
HGB	7	100316244	7:100316244;7:100316244:G:C	G	C	-0.196864	0.0343894	1.04889e-08	0.0548032
HGB	7	100316367	7:100316367;7:100316367:T:G	G	T	-0.137793	0.0162	1.90382e-17	0.382236
HGB	7	100316975	7:100316975;7:100316975:C:T	T	C	-0.13803	0.0162041	1.70977e-17	0.382078
HGB	7	100317298	7:100317298;7:100317298:C:A	A	C	-0.13803	0.0162041	1.70977e-17	0.382078
HGB	7	100319936	7:100319936;7:100319936:G:A	A	G	-0.138056	0.0161914	1.59208e-17	0.382632
HGB	7	100321023	7:100321023;7:100321023:C:G	C	G	-0.195189	0.0343114	1.29386e-08	0.0550606
HGB	7	100321091	7:100321091;7:100321091:C:T	C	T	-0.195156	0.0343217	1.31417e-08	0.055021
HGB	7	100321528	7:100321528;7:100321528:G:T	T	G	-0.139331	0.0161983	8.31216e-18	0.382553
HGB	7	100323061	7:100323061;7:100323061:C:T	C	T	-0.19781	0.0343523	8.59619e-09	0.0549022
HGB	7	100325628	7:100325628;7:100325628:A:G	A	G	-0.197533	0.0343701	9.17674e-09	0.0548824
HGB	7	100326478	7:100326478;7:100326478:T:C	T	C	-0.193962	0.0343105	1.59252e-08	0.0551002
HGB	7	100329189	7:100329189;7:100329189:C:T	T	C	-0.128142	0.0217014	3.57648e-09	0.154352
HGB	7	100330091	7:100330091;7:100330091:T:C	C	T	-0.127541	0.0217034	4.24238e-09	0.154292
HGB	7	100342672	7:100342672;7:100342672:A:G	A	G	-0.20195	0.035751	1.63329e-08	0.0503089
HGB	7	100344359	7:100344359;7:100344359:T:C	T	C	-0.11996	0.0169492	1.50482e-12	0.310802
HGB	7	100344600	7:100344600;7:100344600:G:A	G	A	-0.204758	0.0357345	1.01592e-08	0.0504475
HGB	7	100346053	7:100346053;7:100346053:C:T	C	T	-0.204133	0.0358387	1.24111e-08	0.0500713
HGB	7	100348940	7:100348940;7:100348940:T:C	T	C	-0.120246	0.0166386	5.08175e-13	0.331789
HGB	7	100353125	7:100353125;7:100353125:A:G	A	G	-0.118327	0.0166252	1.13007e-12	0.332799
HGB	7	100354522	7:100354522;7:100354522:C:G	C	G	-0.119216	0.0166266	7.69767e-13	0.332343
HGB	7	100355247	7:100355247;7:100355247:G:A	G	A	-0.125143	0.0169796	1.75606e-13	0.308169
HGB	7	100359797	7:100359797;7:100359797:G:T	G	T	-0.114649	0.0167914	8.81787e-12	0.321414
HGB	7	100361675	7:100361675;7:100361675:G:A	G	A	-0.119423	0.017098	2.92767e-12	0.301675
HGB	7	100362411	7:100362411;7:100362411:A:G	A	G	-0.119028	0.0171035	3.50423e-12	0.301853
HGB	7	100363358	7:100363358;7:100363358:G:A	G	A	-0.119564	0.0171033	2.80391e-12	0.301596
HGB	7	100363441	7:100363441;7:100363441:C:T	C	T	-0.118866	0.0171033	3.7452e-12	0.301576
HGB	7	100363821	7:100363821;7:100363821:G:T	G	T	-0.119229	0.0171026	3.21574e-12	0.301695
HGB	7	100364679	7:100364679;7:100364679:C:T	C	T	-0.196594	0.0357089	3.71818e-08	0.0503881
HGB	7	100365435	7:100365435;7:100365435:G:A	G	A	-0.197221	0.0357029	3.34741e-08	0.0504079
HGB	7	100366203	7:100366203;7:100366203:C:G	C	G	-0.115722	0.0166965	4.28132e-12	0.328245
HGB	7	100366284	7:100366284;7:100366284:T:C	T	C	-0.115701	0.016698	4.34023e-12	0.328245
HGB	7	124570788	7:124570788;7:124570788:A:G	G	A	-0.420029	0.076322	3.76207e-08	0.408648
HGB	8	58059552	8:58059552;8:58059552:G:A	G	A	0.119732	0.0219119	4.69321e-08	0.22935
HGB	8	58153112	8:58153112;8:58153112:T:C	T	C	0.115061	0.0205348	2.12598e-08	0.280609
HGB	8	58159585	8:58159585;8:58159585:A:G	A	G	0.114327	0.0207497	3.62735e-08	0.275026
HGB	8	58159949	8:58159949;8:58159949:C:T	C	T	0.113759	0.0207571	4.28262e-08	0.274788
HGB	8	68342566	8:68342566;8:68342566:G:A	G	A	-0.151265	0.0257369	4.22157e-09	0.104637
HGB	9	4844265	9:4844265;9:4844265:T:C	T	C	-0.109331	0.0200292	4.84503e-08	0.189851
HGB	9	4847168	9:4847168;9:4847168:T:C	T	C	-0.11425	0.0199652	1.06171e-08	0.191554
HGB	9	4847570	9:4847570;9:4847570:T:C	T	C	-0.114285	0.0199688	1.05739e-08	0.191633
HGB	9	4848297	9:4848297;9:4848297:A:G	A	G	-0.114989	0.0199552	8.39169e-09	0.19197
HGB	9	4849647	9:4849647;9:4849647:T:C	T	C	-0.113111	0.0199801	1.51974e-08	0.191435
HGB	9	4852599	9:4852599;9:4852599:A:G	A	G	-0.113063	0.0200203	1.64622e-08	0.190386
HGB	9	4853751	9:4853751;9:4853751:A:G	A	G	-0.111541	0.0200623	2.72975e-08	0.189158
HGB	9	4855858	9:4855858;9:4855858:A:C	A	C	-0.111949	0.0200743	2.47582e-08	0.188881
HGB	9	4865338	9:4865338;9:4865338:C:T	C	T	-0.11001	0.020092	4.40944e-08	0.187891
HGB	10	45953767	10:45953767;10:45953767:A:G	A	G	0.0967118	0.0171086	1.59552e-08	0.303595
HGB	10	45972119	10:45972119;10:45972119:A:C	A	C	0.0963604	0.0173165	2.65348e-08	0.290825
HGB	10	45978387	10:45978387;10:45978387:C:T	C	T	0.094354	0.0171375	3.71262e-08	0.301635
HGB	10	46018168	10:46018168;10:46018168:T:A	T	A	0.0949138	0.0171784	3.32412e-08	0.299141
HGB	10	46056127	10:46056127;10:46056127:C:T	C	T	0.0967773	0.0171426	1.6655e-08	0.30017
HGB	10	46063654	10:46063654;10:46063654:C:T	C	T	0.0978524	0.0171027	1.06816e-08	0.294943
HGB	11	4129120	11:4129120;11:4129120:C:T	T	C	-0.09122	0.0160422	1.31297e-08	0.415182
HGB	11	4145415	11:4145415;11:4145415:G:A	A	G	-0.087691	0.0159765	4.08671e-08	0.427576
HGB	12	121099454	12:121099454;12:121099454:G:A	G	A	-0.0919927	0.0159773	8.62512e-09	0.425834
HGB	12	121105555	12:121105555;12:121105555:G:T	G	T	-0.0910895	0.015951	1.13864e-08	0.432842
HGB	12	121112429	12:121112429;12:121112429:T:C	T	C	-0.0883696	0.0160118	3.44266e-08	0.42223
HGB	14	65473196	14:65473196;14:65473196:G:A	G	A	0.0963522	0.0156537	7.61026e-10	0.487151
HGB	14	65473875	14:65473875;14:65473875:G:C	G	C	0.0971629	0.0156684	5.69008e-10	0.485052
HGB	14	65475540	14:65475540;14:65475540:C:A	C	A	0.09652	0.0156615	7.25248e-10	0.484953
HGB	14	65480595	14:65480595;14:65480595:A:G	A	G	0.0951841	0.0156546	1.21723e-09	0.487309
HGB	14	65483887	14:65483887;14:65483887:T:C	T	C	0.0945104	0.0156548	1.59056e-09	0.486933
HGB	14	65486699	14:65486699;14:65486699:A:G	A	G	0.143468	0.0262759	4.80441e-08	0.101667
HGB	14	65487694	14:65487694;14:65487694:T:C	T	C	0.102962	0.0160968	1.61811e-10	0.404094
HGB	14	65487796	14:65487796;14:65487796:T:C	T	C	0.0969507	0.015662	6.1024e-10	0.485626
HGB	14	65491255	14:65491255;14:65491255:A:G	A	G	0.0975864	0.0156461	4.52888e-10	0.489863
HGB	14	65491486	14:65491486;14:65491486:C:G	C	G	0.135554	0.0245612	3.44224e-08	0.117585
HGB	14	65493453	14:65493453;14:65493453:G:A	G	A	0.144325	0.0262884	4.05666e-08	0.101588
HGB	14	65495816	14:65495816;14:65495816:A:G	A	G	0.0969098	0.015646	5.95955e-10	0.48814
HGB	14	65499909	14:65499909;14:65499909:T:G	T	G	0.0929834	0.0156665	2.97346e-09	0.48921
HGB	14	65500397	14:65500397;14:65500397:C:A	C	A	0.0944049	0.0156704	1.72086e-09	0.487784
HGB	14	65500735	14:65500735;14:65500735:A:G	A	G	0.0945419	0.0156622	1.59878e-09	0.489645
HGB	14	65502012	14:65502012;14:65502012:G:A	G	A	0.135088	0.0246901	4.50957e-08	0.115823
HGB	14	65502239	14:65502239;14:65502239:G:A	G	A	0.095378	0.0156725	1.17666e-09	0.486359
HGB	14	65502271	14:65502271;14:65502271:C:A	C	A	0.0951828	0.0156759	1.28187e-09	0.485725
HGB	14	65505645	14:65505645;14:65505645:T:C	T	C	0.136718	0.0247017	3.14788e-08	0.115625
HGB	14	65506070	14:65506070;14:65506070:C:T	C	T	0.136147	0.0247091	3.6235e-08	0.115586
HGB	14	65506926	14:65506926;14:65506926:C:T	C	T	0.134548	0.0246192	4.6685e-08	0.116635
HGB	14	65507654	14:65507654;14:65507654:C:T	C	T	0.134407	0.0246125	4.78128e-08	0.116635
HGB	14	65509878	14:65509878;14:65509878:C:T	C	T	0.0946595	0.0156835	1.6059e-09	0.484953
HGB	14	65510025	14:65510025;14:65510025:G:A	G	A	0.134846	0.0246132	4.32851e-08	0.116576
HGB	14	65510971	14:65510971;14:65510971:C:T	C	T	0.135831	0.0246716	3.71596e-08	0.115823
HGB	14	65512377	14:65512377;14:65512377:G:A	G	A	0.135051	0.0245722	3.92096e-08	0.116972
HGB	14	65517429	14:65517429;14:65517429:G:A	G	A	0.13929	0.0246728	1.66471e-08	0.115704
HGB	15	65888359	15:65888359;15:65888359:G:T	G	T	-0.0876994	0.0158767	3.35062e-08	0.437277
HGB	15	65902922	15:65902922;15:65902922:G:A	G	A	-0.0925565	0.015889	5.77454e-09	0.432347
HGB	15	65903398	15:65903398;15:65903398:G:A	G	A	-0.0912358	0.0158981	9.64517e-09	0.431892
HGB	15	65911228	15:65911228;15:65911228:G:C	G	C	-0.0912656	0.0158926	9.4284e-09	0.431635
HGB	15	65935195	15:65935195;15:65935195:C:G	C	G	-0.0916038	0.015888	8.23271e-09	0.430902
HGB	15	65944548	15:65944548;15:65944548:C:T	C	T	-0.0915661	0.0158811	8.22591e-09	0.430724
HGB	15	65952034	15:65952034;15:65952034:T:C	T	C	-0.0924675	0.0158777	5.82458e-09	0.429021
HGB	15	65955172	15:65955172;15:65955172:G:T	G	T	-0.0919176	0.0158729	7.08584e-09	0.42819
HGB	15	65958942	15:65958942;15:65958942:T:C	T	C	-0.0912107	0.0158596	8.96776e-09	0.430823
HGB	15	65960195	15:65960195;15:65960195:A:G	A	G	-0.0913316	0.0158632	8.63811e-09	0.43013
HGB	15	65964479	15:65964479;15:65964479:C:T	C	T	-0.0914532	0.0158719	8.41097e-09	0.429971
HGB	15	65975798	15:65975798;15:65975798:C:T	C	T	-0.0928692	0.0158791	5.02088e-09	0.428308
HGB	15	65977204	15:65977204;15:65977204:T:C	T	C	-0.0926226	0.0158698	5.39901e-09	0.429853
HGB	15	65977615	15:65977615;15:65977615:G:C	G	C	-0.0925355	0.0158386	5.20893e-09	0.432961
HGB	15	65982141	15:65982141;15:65982141:T:G	T	G	-0.0932777	0.015862	4.14046e-09	0.43013
HGB	15	65990096	15:65990096;15:65990096:T:C	T	C	-0.0942312	0.0158584	2.85203e-09	0.430051
HGB	15	65992380	15:65992380;15:65992380:T:C	T	C	-0.0919103	0.0158241	6.38956e-09	0.435297
HGB	15	65998702	15:65998702;15:65998702:T:C	T	C	-0.104338	0.0183482	1.31073e-08	0.241843
HGB	15	66007972	15:66007972;15:66007972:A:T	A	T	-0.106817	0.018355	5.97383e-09	0.241665
HGB	15	66012443	15:66012443;15:66012443:A:T	A	T	-0.0954002	0.0158666	1.85041e-09	0.428586
HGB	15	66012444	15:66012444;15:66012444:G:T	G	T	-0.0952643	0.0158679	1.9563e-09	0.428011
HGB	15	66019208	15:66019208;15:66019208:T:C	T	C	-0.0944821	0.0158577	2.58541e-09	0.430229
HGB	15	66020908	15:66020908;15:66020908:A:G	A	G	-0.10162	0.0183388	3.03329e-08	0.243268
HGB	15	66023799	15:66023799;15:66023799:G:T	G	T	-0.0920338	0.0158864	6.9855e-09	0.430605
HGB	15	66025010	15:66025010;15:66025010:G:A	G	A	-0.0887154	0.0157685	1.86284e-08	0.441574
HGB	15	66034624	15:66034624;15:66034624:T:C	T	C	-0.092093	0.0158803	6.74346e-09	0.431179
HGB	15	66036868	15:66036868;15:66036868:T:C	T	C	-0.0923703	0.0158818	6.09636e-09	0.431021
HGB	15	66039826	15:66039826;15:66039826:T:C	T	C	-0.0919919	0.0158848	7.0721e-09	0.430922
HGB	15	66044551	15:66044551;15:66044551:G:A	G	A	-0.0911347	0.0158894	9.82979e-09	0.430843
HGB	15	66046429	15:66046429;15:66046429:T:C	T	C	-0.0882141	0.0159212	3.04323e-08	0.425279
HGB	15	66050355	15:66050355;15:66050355:T:A	T	A	-0.0879086	0.0159217	3.39833e-08	0.425358
HGB	15	66051345	15:66051345;15:66051345:C:T	C	T	-0.0911194	0.0158921	9.94244e-09	0.430961
HGB	15	66051671	15:66051671;15:66051671:T:C	T	C	-0.0918144	0.0158904	7.64964e-09	0.431397
HGB	15	66063428	15:66063428;15:66063428:C:T	C	T	-0.0914671	0.0158997	8.88093e-09	0.429655
HGB	15	66070962	15:66070962;15:66070962:T:C	T	C	-0.0893612	0.0158851	1.86952e-08	0.431298
HGB	15	66074028	15:66074028;15:66074028:A:T	A	T	-0.10093	0.0185043	4.96034e-08	0.237566
HGB	15	66075872	15:66075872;15:66075872:C:T	C	T	-0.092303	0.0159024	6.53966e-09	0.427912
HGB	15	66097711	15:66097711;15:66097711:C:A	A	C	-0.0890367	0.0158868	2.1111e-08	0.432387
HGB	15	66099113	15:66099113;15:66099113:G:A	A	G	-0.0883861	0.0158753	2.61019e-08	0.432842
HGB	16	143503	16:143503;16:143503:C:T	C	T	-0.0875246	0.0159576	4.17872e-08	0.433258
HGB	16	150876	16:150876;16:150876:G:C	G	C	-0.106006	0.0178253	2.76799e-09	0.272452
HGB	16	225159	16:225159;16:225159:G:A	G	A	0.129373	0.0212693	1.1996e-09	0.164212
HGB	16	235490	16:235490;16:235490:C:T	C	T	0.121466	0.0191389	2.2398e-10	0.218401
HGB	16	235660	16:235660;16:235660:G:A	G	A	0.132403	0.0205563	1.20846e-10	0.180605
HGB	16	269906	16:269906;16:269906:A:G	A	G	0.134985	0.0198685	1.11567e-11	0.197454
HGB	16	272349	16:272349;16:272349:G:A	G	A	0.119687	0.0202957	3.74476e-09	0.187158
HGB	16	281299	16:281299;16:281299:G:A	A	G	0.131048	0.0199626	5.31727e-11	0.195157
HGB	16	283232	16:283232;16:283232:T:C	C	T	0.123605	0.0201424	8.55891e-10	0.190465
HGB	16	283491	16:283491;16:283491:G:A	G	A	0.125794	0.0201439	4.31222e-10	0.190564
HGB	16	283884	16:283884;16:283884:A:C	A	C	0.125794	0.0201439	4.31222e-10	0.190564
HGB	16	286008	16:286008;16:286008:T:C	T	C	0.112965	0.0179804	3.38187e-10	0.259959
HGB	16	287917	16:287917;16:287917:C:G	C	G	0.124064	0.0198275	3.98265e-10	0.198206
HGB	16	289694	16:289694;16:289694:T:C	T	C	0.105301	0.0164149	1.43321e-10	0.370575
HGB	16	292772	16:292772;16:292772:T:C	T	C	0.105668	0.0164068	1.21222e-10	0.371545
HGB	16	293562	16:293562;16:293562:T:C	T	C	0.112719	0.0164544	7.53428e-12	0.36315
HGB	16	304803	16:304803;16:304803:A:T	A	T	0.0888317	0.0160381	3.0759e-08	0.410311
HGB	16	309155	16:309155;16:309155:C:A	C	A	0.113308	0.0199951	1.47109e-08	0.19098
HGB	18	43734409	18:43734409;18:43734409:A:G	A	G	0.102342	0.0180833	1.53463e-08	0.25198
HGB	18	43736484	18:43736484;18:43736484:C:G	C	G	0.0975257	0.0178812	4.96911e-08	0.260533
HGB	18	43736932	18:43736932;18:43736932:G:A	G	A	0.097932	0.0178787	4.353e-08	0.260632
HGB	18	43737966	18:43737966;18:43737966:T:A	T	A	0.101975	0.0179788	1.42707e-08	0.256217
HGB	18	43739730	18:43739730;18:43739730:T:C	T	C	0.102172	0.0178472	1.0473e-08	0.262394
HGB	18	43741742	18:43741742;18:43741742:G:A	G	A	0.101579	0.0179696	1.59536e-08	0.256593
HGB	18	43741982	18:43741982;18:43741982:T:C	T	C	0.102332	0.0178461	9.91296e-09	0.262493
HGB	18	43743081	18:43743081;18:43743081:A:G	A	G	0.102272	0.0178393	9.9828e-09	0.262948
HGB	18	43743820	18:43743820;18:43743820:G:A	G	A	0.100759	0.0178591	1.69968e-08	0.261939
HGB	18	43747028	18:43747028;18:43747028:C:T	C	T	0.102006	0.0178577	1.12818e-08	0.262117
HGB	18	43747390	18:43747390;18:43747390:A:C	A	C	0.102888	0.0179692	1.04125e-08	0.256771
HGB	18	43747538	18:43747538;18:43747538:G:A	G	A	0.10197	0.0179775	1.42592e-08	0.256435
HGB	18	43747614	18:43747614;18:43747614:A:T	A	T	0.10197	0.0179775	1.42592e-08	0.256435
HGB	18	43747750	18:43747750;18:43747750:A:C	A	C	0.102665	0.0178538	9.01055e-09	0.262335
HGB	18	43747827	18:43747827;18:43747827:A:T	A	T	0.101694	0.0179757	1.55426e-08	0.256514
HGB	18	43748913	18:43748913;18:43748913:A:T	A	T	0.10253	0.0179657	1.16279e-08	0.256831
HGB	18	43749826	18:43749826;18:43749826:T:C	T	C	0.101888	0.0178495	1.15486e-08	0.262572
HGB	18	43750205	18:43750205;18:43750205:A:G	A	G	0.102804	0.0180183	1.17303e-08	0.256118
HGB	18	43751993	18:43751993;18:43751993:T:C	T	C	0.105034	0.0180203	5.65594e-09	0.256138
HGB	18	43762182	18:43762182;18:43762182:T:A	T	A	0.111935	0.0181658	7.29959e-10	0.249802
HGB	18	43762557	18:43762557;18:43762557:T:C	T	C	0.112738	0.018373	8.58519e-10	0.241823
HGB	18	43766754	18:43766754;18:43766754:G:A	G	A	0.111929	0.0183798	1.14701e-09	0.241665
HGB	18	43766986	18:43766986;18:43766986:A:C	C	A	0.110077	0.0181391	1.30969e-09	0.250693
HGB	18	43767066	18:43767066;18:43767066:C:T	T	C	0.109566	0.0181454	1.57997e-09	0.250535
HGB	18	43768228	18:43768228;18:43768228:A:G	G	A	0.108326	0.0183502	3.60977e-09	0.242615
HGB	18	43768751	18:43768751;18:43768751:G:A	A	G	0.108175	0.0181363	2.48628e-09	0.250574
HGB	18	43769305	18:43769305;18:43769305:C:T	T	C	0.087393	0.0158715	3.70057e-08	0.444365
HGB	18	43770146	18:43770146;18:43770146:T:C	C	T	0.110611	0.0181292	1.06764e-09	0.250851
HGB	18	43770207	18:43770207;18:43770207:C:T	T	C	0.110611	0.0181292	1.06764e-09	0.250851
HGB	18	43770510	18:43770510;18:43770510:T:C	C	T	0.109079	0.0183601	2.86872e-09	0.242239
HGB	18	43771364	18:43771364;18:43771364:G:A	A	G	0.109687	0.0181377	1.49227e-09	0.250594
HGB	18	43772403	18:43772403;18:43772403:C:T	T	C	0.087793	0.0158713	3.20525e-08	0.444246
HGB	18	43773903	18:43773903;18:43773903:A:G	G	A	0.109777	0.0181242	1.40694e-09	0.251148
HGB	18	43774856	18:43774856;18:43774856:A:G	G	A	0.109802	0.0183542	2.22861e-09	0.242476
HGB	18	43777831	18:43777831;18:43777831:T:G	G	T	0.0882074	0.0158736	2.77422e-08	0.445137
HGB	18	43779319	18:43779319;18:43779319:T:C	C	T	0.111118	0.0183642	1.46179e-09	0.242219
HGB	18	43782203	18:43782203;18:43782203:C:T	T	C	0.110972	0.0183642	1.53532e-09	0.242199
HGB	18	43782260	18:43782260;18:43782260:T:C	C	T	0.110588	0.018139	1.09871e-09	0.250812
HGB	18	43782633	18:43782633;18:43782633:A:G	G	A	0.111459	0.0181405	8.15844e-10	0.250653
HGB	18	43784498	18:43784498;18:43784498:G:C	C	G	0.10929	0.0178122	8.6054e-10	0.265641
HGB	18	43786822	18:43786822;18:43786822:G:A	A	G	0.110905	0.0183603	1.55834e-09	0.242259
HGB	18	43787448	18:43787448;18:43787448:T:C	C	T	0.110914	0.0183686	1.57979e-09	0.242001
HGB	18	43788045	18:43788045;18:43788045:T:C	C	T	0.112006	0.0181502	6.88641e-10	0.250317
HGB	18	43788332	18:43788332;18:43788332:G:T	T	G	0.110272	0.0183663	1.95103e-09	0.242061
HGB	18	43789673	18:43789673;18:43789673:T:C	C	T	0.110456	0.0183765	1.8728e-09	0.241823
HGB	18	43793215	18:43793215;18:43793215:C:T	T	C	0.110973	0.0181355	9.54936e-10	0.250752
HGB	18	43793488	18:43793488;18:43793488:T:C	C	T	0.0898747	0.0158722	1.50898e-08	0.445236
HGB	18	43793808	18:43793808;18:43793808:G:A	A	G	0.108372	0.018222	2.76165e-09	0.247743
HGB	18	43797564	18:43797564;18:43797564:A:G	G	A	0.115651	0.0181985	2.12036e-10	0.248
HGB	18	43798023	18:43798023;18:43798023:G:A	A	G	0.116252	0.0184183	2.8042e-10	0.240002
HGB	18	43802126	18:43802126;18:43802126:T:C	C	T	0.116295	0.0184325	2.85117e-10	0.239685
HGB	18	43802169	18:43802169;18:43802169:C:T	T	C	0.11433	0.0182011	3.40913e-10	0.24802
HGB	18	43802778	18:43802778;18:43802778:A:G	G	A	0.114777	0.0181943	2.8661e-10	0.248297
HGB	18	43805564	18:43805564;18:43805564:C:A	A	C	0.109406	0.0183477	2.51039e-09	0.242773
HGB	18	43805661	18:43805661;18:43805661:C:T	T	C	0.107868	0.0179255	1.79503e-09	0.259662
HGB	18	43806524	18:43806524;18:43806524:G:A	A	G	0.11387	0.0182007	4.00504e-10	0.247961
HGB	18	43808597	18:43808597;18:43808597:A:G	G	A	0.115955	0.0184286	3.1839e-10	0.239764
HGB	18	43808648	18:43808648;18:43808648:T:C	C	T	0.115694	0.0184347	3.53364e-10	0.239645
HGB	18	43809614	18:43809614;18:43809614:G:A	A	G	0.114796	0.0182004	2.88611e-10	0.247981
HGB	18	43811050	18:43811050;18:43811050:A:G	G	A	0.115386	0.0184264	3.86244e-10	0.239784
HGB	18	43811262	18:43811262;18:43811262:G:A	A	G	0.110226	0.0183627	1.96665e-09	0.24208
HGB	18	43811300	18:43811300;18:43811300:T:C	C	T	0.110043	0.0181374	1.32032e-09	0.250594
HGB	18	43811915	18:43811915;18:43811915:G:T	T	G	0.110077	0.0183686	2.09204e-09	0.241942
HGB	18	43812010	18:43812010;18:43812010:T:C	C	T	0.109988	0.0181491	1.37858e-09	0.250079
HGB	18	43812644	18:43812644;18:43812644:T:A	A	T	0.108189	0.0182372	3.02567e-09	0.247189
HGB	18	43814124	18:43814124;18:43814124:T:C	C	T	0.110025	0.0183627	2.10409e-09	0.242061
HGB	18	43814353	18:43814353;18:43814353:G:A	A	G	0.109828	0.0181491	1.4557e-09	0.25004
HGB	18	43815420	18:43815420;18:43815420:A:T	T	A	0.110639	0.0181443	1.09175e-09	0.250257
HGB	18	43817755	18:43817755;18:43817755:T:C	C	T	0.110025	0.0183627	2.10409e-09	0.242061
HGB	18	43817832	18:43817832;18:43817832:A:G	G	A	0.109669	0.0183686	2.39771e-09	0.241922
HGB	18	43823431	18:43823431;18:43823431:G:A	A	G	0.109675	0.018137	1.49611e-09	0.250317
HGB	18	43823472	18:43823472;18:43823472:A:G	G	A	0.1083	0.0182246	2.84398e-09	0.247644
HGB	18	43824652	18:43824652;18:43824652:C:G	G	C	0.109675	0.018137	1.49611e-09	0.250317
HGB	18	43826293	18:43826293;18:43826293:G:A	A	G	0.109713	0.0181467	1.5067e-09	0.250059
HGB	18	43826819	18:43826819;18:43826819:A:G	G	A	0.108609	0.0181398	2.16178e-09	0.250396
HGB	18	43829137	18:43829137;18:43829137:G:A	A	G	0.107977	0.0182349	3.23225e-09	0.247307
HGB	18	43829655	18:43829655;18:43829655:C:T	T	C	0.0886111	0.0158717	2.38908e-08	0.4449
HGB	18	43831057	18:43831057;18:43831057:G:A	A	G	0.10221	0.0185285	3.49477e-08	0.236398
HGB	18	43831259	18:43831259;18:43831259:A:G	G	A	0.109876	0.0181466	1.42496e-09	0.250099
HGB	18	43831380	18:43831380;18:43831380:A:G	G	A	0.109234	0.0183727	2.79273e-09	0.241922
HGB	18	43832115	18:43832115;18:43832115:T:C	C	T	0.109332	0.0183537	2.60444e-09	0.242338
HGB	18	43833278	18:43833278;18:43833278:G:A	A	G	0.108125	0.0182119	2.9401e-09	0.248179
HGB	18	43834118	18:43834118;18:43834118:A:G	G	A	0.108557	0.0181359	2.18322e-09	0.250495
HGB	18	43834634	18:43834634;18:43834634:T:G	G	T	0.108443	0.0182253	2.7144e-09	0.247604
HGB	18	43835793	18:43835793;18:43835793:C:T	T	C	0.108771	0.0183682	3.22824e-09	0.241922
HGB	18	43839653	18:43839653;18:43839653:C:T	T	C	0.105984	0.0182251	6.12752e-09	0.247802
HGB	18	43840064	18:43840064;18:43840064:T:C	C	T	0.109087	0.0183683	2.90743e-09	0.242021
HGB	18	43840829	18:43840829;18:43840829:A:G	G	A	0.109087	0.0183683	2.90743e-09	0.242021
HGB	18	43841082	18:43841082;18:43841082:A:G	G	A	0.108745	0.0183702	3.26839e-09	0.241962
HGB	18	43842032	18:43842032;18:43842032:G:A	A	G	0.108178	0.0181422	2.51229e-09	0.250416
HGB	18	43844658	18:43844658;18:43844658:A:C	C	A	0.108446	0.0181422	2.29564e-09	0.250416
HGB	18	43845269	18:43845269;18:43845269:C:T	T	C	0.108414	0.0181422	2.32078e-09	0.250416
HGB	18	43849464	18:43849464;18:43849464:A:G	G	A	0.108968	0.0183726	3.05005e-09	0.241922
HGB	18	43849568	18:43849568;18:43849568:T:G	G	T	0.108171	0.0182318	3.01132e-09	0.247545
HGB	18	43849640	18:43849640;18:43849640:G:A	A	G	0.108922	0.0183707	3.08543e-09	0.241962
HGB	18	43850587	18:43850587;18:43850587:G:A	A	G	0.103673	0.0180759	9.83744e-09	0.253009
HGB	18	43851338	18:43851338;18:43851338:A:T	T	A	0.10892	0.0181419	1.95452e-09	0.250396
HGB	18	43854259	18:43854259;18:43854259:C:T	T	C	0.103715	0.0182027	1.22749e-08	0.248198
HGB	18	43854860	18:43854860;18:43854860:A:G	G	A	0.106399	0.0183833	7.21682e-09	0.242338
HGB	18	43856267	18:43856267;18:43856267:C:G	G	C	0.106278	0.0181565	4.87512e-09	0.250594
HGB	18	43856297	18:43856297;18:43856297:G:A	A	G	0.0902844	0.0158499	1.2387e-08	0.450641
HGB	18	43856354	18:43856354;18:43856354:A:C	C	A	0.106096	0.018379	7.89464e-09	0.242595
HGB	18	46838627	18:46838627;18:46838627:G:C	G	C	-0.724822	0.131537	3.61479e-08	0.0716322
HGB	18	46904061	18:46904061;18:46904061:C:T	C	T	-0.726567	0.128507	1.58551e-08	0.0722064
HGB	18	46909404	18:46909404;18:46909404:A:G	A	G	-0.718096	0.128794	2.49301e-08	0.0722064
HGB	18	46910486	18:46910486;18:46910486:A:G	A	G	-0.706669	0.128078	3.4728e-08	0.0722658
HGB	18	46910496	18:46910496;18:46910496:T:C	T	C	-0.735337	0.126189	5.70348e-09	0.0723846
HGB	18	46915195	18:46915195;18:46915195:C:T	C	T	-0.709463	0.128777	3.63875e-08	0.0722262
HGB	18	46915347	18:46915347;18:46915347:T:A	T	A	-0.709463	0.128777	3.63875e-08	0.0722262
HGB	18	46915439	18:46915439;18:46915439:T:C	T	C	-0.709463	0.128777	3.63875e-08	0.0722262
HGB	18	46915489	18:46915489;18:46915489:C:T	C	T	-0.709463	0.128777	3.63875e-08	0.0722262
HGB	18	46915731	18:46915731;18:46915731:T:C	T	C	-0.709463	0.128777	3.63875e-08	0.0722262
HGB	18	46916279	18:46916279;18:46916279:A:T	A	T	-0.709463	0.128777	3.63875e-08	0.0722262
HGB	19	4040593	19:4040593;19:4040593:A:C	C	A	-0.10561	0.0193145	4.5966e-08	0.21062
HGB	19	4044424	19:4044424;19:4044424:G:C	C	G	-0.115894	0.02046	1.49152e-08	0.182446
HGB	19	4363289	19:4363289;19:4363289:C:T	C	T	-0.100762	0.01798	2.1149e-08	0.257781
HGB	19	4366219	19:4366219;19:4366219:A:G	A	G	-0.105909	0.0174409	1.27802e-09	0.282015
HGB	19	4385659	19:4385659;19:4385659:A:G	A	G	-0.104813	0.0178302	4.19519e-09	0.26578
HGB	19	4386352	19:4386352;19:4386352:A:G	A	G	-0.104707	0.017832	4.3641e-09	0.26576
HGB	19	4386845	19:4386845;19:4386845:A:G	A	G	-0.10437	0.0178306	4.87485e-09	0.265859
HGB	19	4397034	19:4397034;19:4397034:T:C	T	C	-0.10306	0.0178464	7.79405e-09	0.26576
HGB	19	4437450	19:4437450;19:4437450:A:G	A	G	-0.0980693	0.0179211	4.48549e-08	0.261959
HGB	19	4467993	19:4467993;19:4467993:C:G	C	G	-0.146542	0.0229458	1.72724e-10	0.13584
HGB	19	4469269	19:4469269;19:4469269:A:G	A	G	-0.145739	0.0229215	2.07669e-10	0.136196
HGB	19	4469952	19:4469952;19:4469952:G:A	G	A	-0.145369	0.0229088	2.25383e-10	0.136434
HGB	19	4470015	19:4470015;19:4470015:C:T	C	T	-0.145425	0.0229205	2.2658e-10	0.136236
HGB	19	4470125	19:4470125;19:4470125:G:A	G	A	-0.145558	0.0229132	2.15347e-10	0.136434
HGB	19	4470268	19:4470268;19:4470268:C:T	C	T	-0.144369	0.0229334	3.12207e-10	0.136097
HGB	19	4470295	19:4470295;19:4470295:T:C	T	C	-0.14515	0.0229111	2.4076e-10	0.136493
HGB	19	4470644	19:4470644;19:4470644:A:T	A	T	-0.145915	0.0229257	1.9908e-10	0.136216
HGB	19	4470995	19:4470995;19:4470995:G:A	G	A	-0.146181	0.0229126	1.80253e-10	0.136374
HGB	19	4471419	19:4471419;19:4471419:C:T	C	T	-0.145534	0.0229107	2.15816e-10	0.136434
HGB	19	4472098	19:4472098;19:4472098:C:T	C	T	-0.147554	0.0228353	1.05475e-10	0.137582
HGB	19	4473053	19:4473053;19:4473053:G:C	G	C	-0.145573	0.0229284	2.2037e-10	0.136097
HGB	19	4473636	19:4473636;19:4473636:G:T	G	T	-0.145685	0.0229324	2.15018e-10	0.136077
HGB	19	4474154	19:4474154;19:4474154:T:G	T	G	-0.145637	0.0229264	2.15652e-10	0.136137
HGB	19	4475606	19:4475606;19:4475606:T:C	C	T	-0.0923935	0.0158323	5.42005e-09	0.447414
HGB	19	4476270	19:4476270;19:4476270:A:G	G	A	-0.0938445	0.0158265	3.07678e-09	0.452008
HGB	19	4478838	19:4478838;19:4478838:C:T	C	T	-0.135859	0.022705	2.21119e-09	0.139483
HGB	19	4482369	19:4482369;19:4482369:G:C	G	C	-0.134719	0.0227122	3.03983e-09	0.139404
HGB	19	4484445	19:4484445;19:4484445:C:T	C	T	-0.134645	0.0227121	3.10043e-09	0.139404
HGB	19	4484949	19:4484949;19:4484949:T:C	T	C	-0.134181	0.0227107	3.50207e-09	0.139443
HGB	19	4485286	19:4485286;19:4485286:G:A	G	A	-0.134944	0.0227115	2.8586e-09	0.139423
HGB	19	4485439	19:4485439;19:4485439:A:T	A	T	-0.134944	0.0227115	2.8586e-09	0.139423
HGB	19	4487806	19:4487806;19:4487806:A:G	A	G	-0.136533	0.0227233	1.89786e-09	0.139285
HGB	19	4487835	19:4487835;19:4487835:G:A	G	A	-0.136533	0.0227233	1.89786e-09	0.139285
HGB	19	4488180	19:4488180;19:4488180:T:C	T	C	-0.136533	0.0227233	1.89786e-09	0.139285
HGB	19	4490510	19:4490510;19:4490510:C:T	C	T	-0.136488	0.0227241	1.92382e-09	0.139265
HGB	19	4490904	19:4490904;19:4490904:G:C	G	C	-0.139879	0.0232038	1.68013e-09	0.13285
HGB	19	4493464	19:4493464;19:4493464:G:A	G	A	-0.137051	0.0228303	1.96335e-09	0.13776
HGB	19	4496046	19:4496046;19:4496046:C:T	C	T	-0.137187	0.0226346	1.37247e-09	0.14071
HGB	19	4496595	19:4496595;19:4496595:A:G	A	G	-0.138181	0.0226251	1.02735e-09	0.140869
HGB	19	4496708	19:4496708;19:4496708:G:A	G	A	-0.138516	0.0226885	1.04231e-09	0.139859
HGB	19	4496901	19:4496901;19:4496901:T:C	T	C	-0.137002	0.0226338	1.44182e-09	0.14073
HGB	19	4497526	19:4497526;19:4497526:G:C	G	C	-0.135674	0.0226394	2.09063e-09	0.140691
HGB	19	4498154	19:4498154;19:4498154:G:A	A	G	-0.0946828	0.015807	2.12778e-09	0.454641
HGB	19	4498157	19:4498157;19:4498157:G:A	A	G	-0.0946585	0.0158105	2.16567e-09	0.455274
HGB	19	4498212	19:4498212;19:4498212:A:C	A	C	-0.140609	0.022714	6.09328e-10	0.139602
HGB	19	4499939	19:4499939;19:4499939:T:C	C	T	-0.138293	0.0218626	2.56589e-10	0.153243
HGB	19	4500205	19:4500205;19:4500205:A:G	G	A	-0.138757	0.02187	2.26774e-10	0.153223
HGB	19	4501621	19:4501621;19:4501621:G:A	A	G	-0.139462	0.0237616	4.43332e-09	0.126039
HGB	19	4502201	19:4502201;19:4502201:T:C	C	T	-0.097035	0.0158607	9.618e-10	0.444722
HGB	19	4502282	19:4502282;19:4502282:C:T	T	C	-0.0899202	0.0157532	1.15546e-08	0.49212
HGB	19	4505356	19:4505356;19:4505356:C:T	T	C	-0.095897	0.0157638	1.1937e-09	0.482696
HGB	19	4505445	19:4505445;19:4505445:G:A	A	G	-0.0945014	0.015758	2.03703e-09	0.48228
HGB	19	4505594	19:4505594;19:4505594:G:A	G	A	-0.130039	0.0228773	1.32865e-08	0.137503
HGB	19	4506296	19:4506296;19:4506296:A:G	G	A	-0.0951659	0.0157708	1.61871e-09	0.466362
HGB	19	4506915	19:4506915;19:4506915:A:G	A	G	-0.130892	0.0232095	1.72291e-08	0.132969
HGB	19	4507716	19:4507716;19:4507716:T:C	C	T	-0.123986	0.0216196	9.86841e-09	0.156569
HGB	19	4509059	19:4509059;19:4509059:C:T	C	T	-0.132348	0.0232328	1.23582e-08	0.132613
HGB	19	4509469	19:4509469;19:4509469:A:C	C	A	-0.090618	0.0157987	9.81648e-09	0.453156
HGB	19	4510035	19:4510035;19:4510035:C:T	C	T	-0.0902666	0.0160456	1.8681e-08	0.405263
HGB	19	12981253	19:12981253;19:12981253:C:G	C	G	-0.112739	0.0191518	3.99308e-09	0.217233
HGB	19	12999458	19:12999458;19:12999458:C:T	C	T	0.114774	0.0163263	2.11818e-12	0.375129
HGB	19	13000247	19:13000247;19:13000247:T:C	T	C	0.114492	0.0163233	2.37405e-12	0.375188
HGB	19	13000550	19:13000550;19:13000550:G:C	G	C	0.114552	0.0163229	2.31042e-12	0.375168
HGB	19	13001547	19:13001547;19:13001547:A:G	A	G	0.117486	0.0165296	1.21229e-12	0.359488
HGB	19	13002400	19:13002400;19:13002400:G:C	G	C	0.117343	0.0165221	1.26075e-12	0.359408
HGB	19	13006685	19:13006685;19:13006685:T:C	T	C	0.107707	0.0163204	4.20684e-11	0.375327
HGB	19	13006687	19:13006687;19:13006687:G:A	G	A	0.106969	0.0163129	5.58495e-11	0.376039
HGB	19	13007458	19:13007458;19:13007458:C:T	C	T	0.105044	0.01649	1.92067e-10	0.360874
HGB	19	13008607	19:13008607;19:13008607:G:T	G	T	0.111807	0.0164696	1.15684e-11	0.361448
HGB	19	13010643	19:13010643;19:13010643:G:T	G	T	0.106004	0.0163534	9.21511e-11	0.367902
HGB	19	13014235	19:13014235;19:13014235:T:C	T	C	0.107354	0.0165158	8.17871e-11	0.353904
HGB	19	13014489	19:13014489;19:13014489:A:G	A	G	0.105239	0.0163356	1.19804e-10	0.368932
HGB	19	13015530	19:13015530;19:13015530:A:G	A	G	0.107429	0.0165133	7.8843e-11	0.353924
HGB	19	13017876	19:13017876;19:13017876:C:T	C	T	0.107576	0.0165106	7.37598e-11	0.353944
HGB	19	13020541	19:13020541;19:13020541:T:C	C	T	0.108484	0.0165122	5.13285e-11	0.353984
HGB	19	13021359	19:13021359;19:13021359:G:A	A	G	0.107624	0.0163427	4.62439e-11	0.369664
HGB	19	13024250	19:13024250;19:13024250:A:C	C	A	0.107556	0.0163419	4.74503e-11	0.369625
HGB	19	13028001	19:13028001;19:13028001:T:C	C	T	0.102143	0.0163931	4.71286e-10	0.341372
HGB	19	13028217	19:13028217;19:13028217:A:G	G	A	0.102907	0.0164133	3.67559e-10	0.340204
HGB	19	13029188	19:13029188;19:13029188:G:A	A	G	0.102143	0.0163927	4.70785e-10	0.341411
HGB	19	13030280	19:13030280;19:13030280:G:A	A	G	0.101069	0.016394	7.15566e-10	0.341312
HGB	19	13031210	19:13031210;19:13031210:T:C	C	T	0.101605	0.0163936	5.81447e-10	0.341292
HGB	19	13032851	19:13032851;19:13032851:A:G	G	A	0.10712	0.016461	7.7863e-11	0.35135
HGB	19	13032867	19:13032867;19:13032867:A:G	G	A	0.106944	0.0164613	8.36227e-11	0.35137
HGB	19	13032940	19:13032940;19:13032940:T:C	C	T	0.107555	0.0164858	6.97071e-11	0.350123
HGB	19	13033062	19:13033062;19:13033062:T:G	G	T	0.107447	0.0164867	7.29835e-11	0.350083
HGB	19	13034543	19:13034543;19:13034543:T:C	C	T	0.107144	0.0164628	7.74616e-11	0.351271
HGB	19	13034584	19:13034584;19:13034584:A:G	G	A	0.107423	0.016487	7.3748e-11	0.350004
HGB	19	13038791	19:13038791;19:13038791:A:G	G	A	0.107118	0.0164715	8.00728e-11	0.346638
HGB	19	13039284	19:13039284;19:13039284:A:G	G	A	0.107243	0.0164482	7.1614e-11	0.347945
HGB	19	13044544	19:13044544;19:13044544:C:A	A	C	0.107209	0.0164595	7.4825e-11	0.346737
HGB	19	13048608	19:13048608;19:13048608:A:G	G	A	0.106284	0.0164723	1.12164e-10	0.34646
HGB	19	13053125	19:13053125;19:13053125:T:C	C	T	0.108481	0.0165337	5.44265e-11	0.346203
HGB	19	13071832	19:13071832;19:13071832:A:G	G	A	0.103887	0.0166171	4.12344e-10	0.348796
HGB	19	13075165	19:13075165;19:13075165:T:C	C	T	0.102515	0.0166892	8.23878e-10	0.344559
HGB	20	55990405	20:55990405;20:55990405:T:C	T	C	0.0920593	0.0157733	5.39969e-09	0.489625
HGB	20	55991637	20:55991637;20:55991637:A:G	A	G	0.09276	0.015774	4.1407e-09	0.489447
HGB	22	37404249	22:37404249;22:37404249:G:A	G	A	0.0874316	0.0158967	3.83525e-08	0.464283
HGB	22	37404837	22:37404837;22:37404837:G:A	G	A	0.0872118	0.0158969	4.14908e-08	0.464243
HGB	22	37405417	22:37405417;22:37405417:G:A	G	A	0.109235	0.0158264	5.24644e-12	0.487982
HGB	22	37405441	22:37405441;22:37405441:G:A	G	A	0.108632	0.0158254	6.82999e-12	0.487943
HGB	22	37405630	22:37405630;22:37405630:C:T	C	T	0.108948	0.0158252	5.93669e-12	0.487982
HGB	22	37405865	22:37405865;22:37405865:C:T	C	T	0.108398	0.0158227	7.51268e-12	0.48818
HGB	22	37406334	22:37406334;22:37406334:T:C	T	C	0.109188	0.0158232	5.30472e-12	0.488002
HGB	22	37406401	22:37406401;22:37406401:G:T	G	T	0.0868252	0.0158943	4.73461e-08	0.464342
HGB	22	37407527	22:37407527;22:37407527:T:C	T	C	0.107688	0.0158148	1.00246e-11	0.488774
HGB	22	37408511	22:37408511;22:37408511:C:T	C	T	-0.157177	0.0269392	5.46131e-09	0.0954898
HGB	22	37408907	22:37408907;22:37408907:A:C	C	A	-0.110156	0.0158448	3.68465e-12	0.477984
HGB	22	37409078	22:37409078;22:37409078:C:T	T	C	-0.0876609	0.0158734	3.375e-08	0.494417
HGB	22	37409226	22:37409226;22:37409226:G:A	G	A	0.104678	0.0158908	4.56636e-11	0.466995
HGB	22	37409319	22:37409319;22:37409319:T:C	T	C	0.106792	0.0158974	1.88728e-11	0.47046
HGB	22	37409576	22:37409576;22:37409576:A:G	A	G	0.10714	0.0158946	1.61132e-11	0.470935
HGB	22	37409578	22:37409578;22:37409578:T:G	T	G	0.106297	0.0158953	2.3198e-11	0.470955
HGB	22	37410368	22:37410368;22:37410368:A:G	G	A	-0.0986697	0.0158671	5.09745e-10	0.461234
HGB	22	37411180	22:37411180;22:37411180:T:A	T	A	0.116128	0.0158715	2.616e-13	0.461254
HGB	22	37411190	22:37411190;22:37411190:T:C	T	C	0.116298	0.0158711	2.41333e-13	0.461313
HGB	22	37411207	22:37411207;22:37411207:C:T	C	T	0.115832	0.0158705	2.99494e-13	0.462996
HGB	22	37411582	22:37411582;22:37411582:A:G	A	G	0.117635	0.0158654	1.25886e-13	0.462224
HGB	22	37412133	22:37412133;22:37412133:T:C	T	C	0.11832	0.0158802	9.57781e-14	0.460204
HGB	22	37412967	22:37412967;22:37412967:G:A	G	A	0.103615	0.0175535	3.61897e-09	0.277817
HGB	22	37416800	22:37416800;22:37416800:A:T	T	A	-0.146087	0.0157823	2.2784e-20	0.476994
HGB	22	37416803	22:37416803;22:37416803:G:A	G	A	0.126763	0.0171367	1.43458e-13	0.301061
HGB	22	37417197	22:37417197;22:37417197:T:C	C	T	-0.154622	0.0158322	1.72314e-22	0.459591
HGB	22	37419220	22:37419220;22:37419220:T:G	G	T	-0.154496	0.0158498	2.07228e-22	0.457155
HGB	22	37421603	22:37421603;22:37421603:G:T	G	T	0.109506	0.017257	2.25284e-10	0.295003
HGB	22	37421604	22:37421604;22:37421604:A:C	A	C	0.109434	0.0172547	2.30293e-10	0.294943
HGB	22	37421662	22:37421662;22:37421662:G:A	G	A	0.175428	0.0292004	1.90741e-09	0.0788192
HGB	22	37421702	22:37421702;22:37421702:A:G	G	A	-0.155704	0.0158336	8.8537e-23	0.456304
HGB	22	37423485	22:37423485;22:37423485:G:A	G	A	0.135265	0.0177776	2.86426e-14	0.267185
HGB	22	37423486	22:37423486;22:37423486:T:G	T	G	0.110771	0.0183547	1.61157e-09	0.242318
HGB	22	37424848	22:37424848;22:37424848:T:C	T	C	0.138262	0.0170086	4.52953e-16	0.310961
HGB	22	37424991	22:37424991;22:37424991:G:A	G	A	0.113266	0.0174428	8.53828e-11	0.285044
HGB	22	37425031	22:37425031;22:37425031:G:A	G	A	0.154667	0.0162776	2.24025e-21	0.368258
HGB	22	37429129	22:37429129;22:37429129:C:T	T	C	0.196421	0.0158354	3.15693e-35	0.420904
HGB	22	37434028	22:37434028;22:37434028:G:A	A	G	0.199929	0.0158548	2.39691e-36	0.422686
HGB	22	37434773	22:37434773;22:37434773:A:G	A	G	0.139301	0.0168865	1.67133e-16	0.302408
HGB	22	37435443	22:37435443;22:37435443:T:A	A	T	0.193001	0.0157251	1.57901e-34	0.414231
HGB	22	37436343	22:37436343;22:37436343:G:A	G	A	0.138642	0.0168826	2.27715e-16	0.302229
HGB	22	37436348	22:37436348;22:37436348:T:C	C	T	0.200249	0.0158498	1.76503e-36	0.422527
HGB	22	37437354	22:37437354;22:37437354:G:A	A	G	0.200187	0.0158484	1.83027e-36	0.422587
HGB	22	37437831	22:37437831;22:37437831:A:C	A	C	0.138236	0.0168866	2.82365e-16	0.30215
HGB	22	37438651	22:37438651;22:37438651:G:T	T	G	0.202857	0.0158563	2.33197e-37	0.421399
HGB	22	37438728	22:37438728;22:37438728:C:T	C	T	0.139089	0.0168855	1.84753e-16	0.302388
HGB	22	37438910	22:37438910;22:37438910:T:C	C	T	0.186617	0.0244177	2.20321e-14	0.119704
HGB	22	37439033	22:37439033;22:37439033:A:G	G	A	0.188478	0.025773	2.6904e-13	0.103786
HGB	22	37439701	22:37439701;22:37439701:G:C	G	C	0.137604	0.0168638	3.51462e-16	0.30314
HGB	22	37445668	22:37445668;22:37445668:T:C	C	T	-0.224097	0.0157126	5.68866e-46	0.43209
HGB	22	37447046	22:37447046;22:37447046:G:C	G	C	0.180503	0.0248173	3.61145e-13	0.114734
HGB	22	37449608	22:37449608;22:37449608:T:C	C	T	0.168823	0.0240051	2.07635e-12	0.121981
HGB	22	37453256	22:37453256;22:37453256:G:T	G	T	-0.138524	0.0234059	3.29447e-09	0.129049
HGB	22	37453259	22:37453259;22:37453259:A:G	G	A	0.169574	0.0245917	5.49181e-12	0.11414
HGB	22	37453452	22:37453452;22:37453452:C:T	T	C	0.163549	0.0241708	1.34932e-11	0.118575
HGB	22	37460449	22:37460449;22:37460449:C:T	C	T	-0.227967	0.0158461	9.67466e-47	0.432803
HGB	22	37462926	22:37462926;22:37462926:G:A	G	A	0.1993	0.0161366	6.09005e-35	0.379405
HGB	22	37462936	22:37462936;22:37462936:A:G	G	A	-0.252906	0.0158491	4.84879e-57	0.437356
HGB	22	37464624	22:37464624;22:37464624:T:C	T	C	0.206974	0.0160418	5.77685e-38	0.390968
HGB	22	37467270	22:37467270;22:37467270:C:T	C	T	0.185029	0.0162459	5.59842e-30	0.366279
HGB	22	37467354	22:37467354;22:37467354:G:C	G	C	0.208381	0.0160448	1.91771e-38	0.390057
HGB	22	37467392	22:37467392;22:37467392:G:C	G	C	0.184896	0.0162395	5.84326e-30	0.367427
HGB	22	37469192	22:37469192	G	A	-0.3394	0.0543788	5.28449e-10	0.472035
HGB	22	37469591	22:37469591;22:37469591:G:A	A	G	-0.23397	0.0157442	9.64816e-50	0.463432
HGB	22	37470041	22:37470041;22:37470041:C:A	A	C	-0.234587	0.0157456	5.50442e-50	0.463214
HGB	22	37470224	22:37470224;22:37470224:T:C	C	T	-0.235114	0.0157569	3.92404e-50	0.46066
HGB	22	37470536	22:37470536;22:37470536:C:T	C	T	0.185723	0.0162835	4.64871e-30	0.363784
HGB	22	37470604	22:37470604;22:37470604:G:A	A	G	-0.234715	0.0157453	4.85485e-50	0.463372
HGB	22	37471290	22:37471290;22:37471290:G:A	G	A	-0.163685	0.02496	5.56287e-11	0.112022
HGB	22	37471385	22:37471385;22:37471385:G:A	G	A	0.147878	0.0170566	4.58327e-18	0.306229
HGB	22	37474079	22:37474079;22:37474079:G:A	G	A	0.157838	0.0161782	1.90237e-22	0.381009
HGB	22	37474713	22:37474713;22:37474713:T:C	C	T	-0.0915124	0.0159843	1.04529e-08	0.423636
HGB	22	37476193	22:37476193;22:37476193:A:G	G	A	-0.120954	0.0171831	1.98441e-12	0.297834
HGB	22	37477970	22:37477970;22:37477970:T:C	T	C	0.133019	0.0166632	1.49156e-15	0.334798
HGB	22	37478254	22:37478254;22:37478254:A:G	G	A	-0.0873312	0.0159562	4.46272e-08	0.42916
HGB	22	37480797	22:37480797;22:37480797:C:T	C	T	0.132342	0.0166861	2.25855e-15	0.333215
HGB	22	37483481	22:37483481;22:37483481:A:G	A	G	0.14478	0.0159439	1.15679e-19	0.405282
HGB	22	37483691	22:37483691;22:37483691:A:G	A	G	0.144581	0.0159214	1.15398e-19	0.407599
HGB	22	37484337	22:37484337;22:37484337:T:C	T	C	0.144869	0.015926	1.00134e-19	0.407777
HGB	22	37484374	22:37484374;22:37484374:T:G	T	G	0.123899	0.0161328	1.64917e-14	0.380375
HGB	22	37484944	22:37484944;22:37484944:G:A	G	A	0.123566	0.0161318	1.92896e-14	0.380415
HGB	22	37485193	22:37485193;22:37485193:T:C	T	C	0.123784	0.0161302	1.72725e-14	0.380593
HGB	22	37485595	22:37485595;22:37485595:T:C	C	T	-0.0898411	0.0162555	3.29308e-08	0.385226
HGB	22	37485724	22:37485724;22:37485724:T:C	T	C	0.123445	0.0161385	2.09587e-14	0.380375
HGB	22	37486205	22:37486205;22:37486205:T:C	T	C	0.143766	0.0159384	2.01002e-19	0.407005
HGB	22	37486866	22:37486866;22:37486866:A:G	A	G	0.126502	0.0161604	5.15435e-15	0.380118
HGB	22	37487529	22:37487529;22:37487529:C:T	C	T	0.146946	0.0159606	3.61311e-20	0.406708
HGB	22	37487659	22:37487659;22:37487659:A:G	A	G	0.147446	0.0159604	2.69751e-20	0.406411
HGB	22	37487687	22:37487687;22:37487687:C:A	C	A	0.147104	0.0159606	3.29577e-20	0.40649
HGB	22	37487810	22:37487810;22:37487810:A:G	A	G	0.128527	0.0161137	1.57202e-15	0.385226
HGB	22	37488574	22:37488574;22:37488574:C:T	C	T	0.148112	0.0159848	2.08634e-20	0.403896
HGB	22	37488850	22:37488850;22:37488850:A:T	A	T	0.147663	0.0159804	2.64684e-20	0.404015
HGB	22	37488981	22:37488981;22:37488981:A:G	A	G	0.147809	0.0159816	2.44678e-20	0.40451
HGB	22	37489274	22:37489274;22:37489274:G:C	G	C	0.148056	0.0159861	2.17122e-20	0.404312
HGB	22	37489730	22:37489730;22:37489730:C:T	C	T	0.14806	0.0159867	2.1731e-20	0.404213
HGB	22	37489773	22:37489773;22:37489773:G:T	G	T	0.14806	0.0159867	2.1731e-20	0.404213
HGB	22	37489880	22:37489880;22:37489880:C:T	C	T	0.145715	0.0159744	7.92821e-20	0.405936
HGB	22	37490005	22:37490005;22:37490005:A:G	A	G	0.143281	0.0159763	3.21462e-19	0.408034
HGB	22	37490033	22:37490033;22:37490033:A:G	A	G	0.14806	0.0159867	2.1731e-20	0.404213
HGB	22	37490396	22:37490396;22:37490396:A:G	A	G	0.14806	0.0159867	2.1731e-20	0.404213
HGB	22	37490691	22:37490691;22:37490691:A:G	A	G	0.148079	0.0159876	2.15848e-20	0.404193
HGB	22	37490692	22:37490692;22:37490692:C:T	C	T	0.148205	0.015987	2.00051e-20	0.404233
HGB	22	37491140	22:37491140;22:37491140:A:G	A	G	0.14785	0.0159872	2.46253e-20	0.404174
HGB	22	37491150	22:37491150;22:37491150:C:T	C	T	0.129398	0.0161496	1.17277e-15	0.382217
HGB	22	37491545	22:37491545;22:37491545:T:C	T	C	0.14599	0.0159936	7.48708e-20	0.403599
HGB	22	37491822	22:37491822;22:37491822:G:A	G	A	0.130028	0.0161432	8.32028e-16	0.383048
HGB	22	37491839	22:37491839;22:37491839:A:G	A	G	0.151487	0.0159397	2.19906e-21	0.408609
HGB	22	37492201	22:37492201;22:37492201:T:G	T	G	0.150611	0.0159398	3.71952e-21	0.408807
HGB	22	37492585	22:37492585;22:37492585:C:T	C	T	0.137121	0.0161226	1.91733e-17	0.383365
HGB	22	37493698	22:37493698;22:37493698:T:C	C	T	-0.0980179	0.0163222	1.93727e-09	0.368397
HGB	22	37493748	22:37493748;22:37493748:A:G	G	A	-0.0955264	0.0163265	4.94618e-09	0.369545
HGB	22	37494915	22:37494915;22:37494915:G:A	G	A	0.135473	0.0161321	4.78828e-17	0.382137
HGB	22	37495822	22:37495822;22:37495822:A:G	G	A	-0.0936794	0.0162791	8.78637e-09	0.380752
HGB	22	37496127	22:37496127;22:37496127:C:T	C	T	0.11785	0.0162824	4.68747e-13	0.364576
HGB	22	37496283	22:37496283;22:37496283:G:A	G	A	0.118552	0.0162865	3.45711e-13	0.364378
HGB	22	37496410	22:37496410;22:37496410:G:A	G	A	0.118413	0.0162883	3.70531e-13	0.364259
HGB	22	37496847	22:37496847;22:37496847:C:T	C	T	0.11436	0.0165883	5.55198e-12	0.336739
HGB	22	37498026	22:37498026;22:37498026:C:T	C	T	0.0955454	0.0171857	2.73159e-08	0.299279
HGB	22	37498731	22:37498731;22:37498731:G:A	G	A	0.106603	0.0161229	3.86974e-11	0.391463
HGB	22	37499019	22:37499019;22:37499019:G:A	G	A	0.106603	0.0161317	3.966e-11	0.390592
HGB	22	37499692	22:37499692;22:37499692:A:G	A	G	0.109169	0.0161058	1.2435e-11	0.392037
HGB	22	37499699	22:37499699;22:37499699:C:T	C	T	0.107639	0.0160924	2.297e-11	0.393522
HGB	22	37501070	22:37501070;22:37501070:A:G	G	A	-0.0876628	0.0160482	4.74014e-08	0.404312
HGB	22	37501901	22:37501901;22:37501901:C:T	C	T	0.106801	0.0160806	3.16573e-11	0.395126
HGB	22	37502423	22:37502423;22:37502423:T:C	T	C	0.105855	0.0159738	3.50038e-11	0.409084
HGB	22	37506410	22:37506410;22:37506410:T:C	T	C	-0.106743	0.0159666	2.35168e-11	0.421062
HGB	22	37506680	22:37506680;22:37506680:T:C	T	C	-0.106186	0.0159645	2.96253e-11	0.420824
HGB	22	37506713	22:37506713;22:37506713:G:T	G	T	-0.105722	0.0159675	3.6383e-11	0.420725
HGB	22	37506847	22:37506847;22:37506847:C:T	C	T	-0.104602	0.0159659	5.80241e-11	0.420884
HGB	22	37506876	22:37506876;22:37506876:A:G	A	G	-0.105168	0.0159664	4.58235e-11	0.420725
HGB	22	37506992	22:37506992;22:37506992:T:C	T	C	-0.105125	0.015964	4.634e-11	0.420904
HGB	22	37508424	22:37508424;22:37508424:G:C	G	C	-0.103145	0.0159642	1.05923e-10	0.420943
HGB	22	37508507	22:37508507;22:37508507:G:A	G	A	-0.102801	0.0159644	1.22089e-10	0.421003
HGB	22	37508863	22:37508863;22:37508863:T:A	T	A	-0.113213	0.0183293	6.64789e-10	0.2461
HGB	22	37509087	22:37509087;22:37509087:C:T	C	T	-0.111579	0.0183508	1.21641e-09	0.244852
HGB	22	37509179	22:37509179;22:37509179:T:C	T	C	-0.113274	0.0183272	6.48303e-10	0.246139
HGB	22	37509186	22:37509186;22:37509186:A:C	A	C	-0.113274	0.0183272	6.48303e-10	0.246139
HGB	22	37511076	22:37511076;22:37511076:C:G	C	G	-0.107473	0.0182662	4.06229e-09	0.248812
HGB	22	50936324	22:50936324;22:50936324:T:C	C	T	-0.087238	0.0158214	3.54357e-08	0.43795
HGB	22	50937445	22:50937445;22:50937445:C:T	T	C	-0.0873573	0.0158328	3.47283e-08	0.438643
HGB	22	50944163	22:50944163;22:50944163:G:A	A	G	-0.0998537	0.0159538	3.9386e-10	0.418369
HGB	22	50948310	22:50948310;22:50948310:A:G	A	G	-0.104564	0.0155906	2.03062e-11	0.448424
HGB	22	50957462	22:50957462;22:50957462:C:T	T	C	-0.119626	0.0186248	1.36078e-10	0.232815
HGB	22	50957520	22:50957520;22:50957520:G:A	A	G	-0.119292	0.0186663	1.67936e-10	0.231983
HGB	22	50959052	22:50959052;22:50959052:A:G	A	G	-0.155591	0.0280605	2.97171e-08	0.0874515
HGB	22	50960101	22:50960101;22:50960101:G:A	A	G	-0.127254	0.0162152	4.40097e-15	0.381979
HGB	22	50961169	22:50961169;22:50961169:A:G	G	A	-0.123667	0.0188936	6.04561e-11	0.223727
HGB	22	50961854	22:50961854;22:50961854:T:C	C	T	-0.126455	0.0162436	7.24359e-15	0.380118
HGB	22	50962208	22:50962208;22:50962208:T:G	G	T	-0.126319	0.0162444	7.76112e-15	0.380078
HGB	22	50962782	22:50962782;22:50962782:C:G	G	C	-0.12682	0.0162317	5.79658e-15	0.381207
HGB	22	50963357	22:50963357;22:50963357:G:C	C	G	-0.125052	0.0162384	1.39975e-14	0.38093
HGB	22	50963540	22:50963540;22:50963540:G:C	C	G	-0.117807	0.015872	1.18725e-13	0.436406
HGB	22	50963965	22:50963965;22:50963965:C:G	G	C	-0.118412	0.0158705	8.85679e-14	0.437832
HGB	22	50964153	22:50964153;22:50964153:T:C	C	T	-0.121642	0.0189938	1.53716e-10	0.220836
HGB	22	50964862	22:50964862;22:50964862:G:A	A	G	-0.116937	0.0158733	1.80047e-13	0.436386
HGB	22	50966634	22:50966634;22:50966634:G:T	T	G	-0.12612	0.0161969	7.1442e-15	0.386988
HGB	22	50966914	22:50966914;22:50966914:T:C	C	T	-0.126516	0.0161967	5.88444e-15	0.386889
HGB	22	50971047	22:50971047;22:50971047:T:C	C	T	-0.137026	0.016151	2.29249e-17	0.384177
HGB	22	50971266	22:50971266;22:50971266:T:C	C	T	-0.150332	0.0166848	2.20049e-19	0.333848
HGB	22	50971509	22:50971509;22:50971509:T:G	G	T	-0.125308	0.0189989	4.32163e-11	0.220935
HGB	22	50971752	22:50971752;22:50971752:A:C	C	A	-0.125595	0.0189992	3.90604e-11	0.220896
HGB	22	50971795	22:50971795;22:50971795:G:A	A	G	-0.125514	0.018999	4.01798e-11	0.220935
HGB	22	50974100	22:50974100;22:50974100:A:G	G	A	-0.125294	0.0190574	4.97478e-11	0.218144
HGB	22	50978262	22:50978262;22:50978262:G:A	G	A	-0.149278	0.026905	2.91319e-08	0.095173
HGB	22	50981829	22:50981829;22:50981829:C:T	C	T	-0.153914	0.0263076	4.96026e-09	0.099905
HGB	22	50988062	22:50988062;22:50988062:G:T	G	T	0.0889318	0.0158998	2.2514e-08	0.464877
MCH	1	3684954	1:3684954;1:3684954:C:A	C	A	0.0783566	0.00906477	5.74125e-18	0.23424
MCH	1	3687739	1:3687739;1:3687739:C:A	C	A	0.0768898	0.00904707	2.01922e-17	0.235586
MCH	1	3691528	1:3691528;1:3691528:A:G	A	G	0.0782638	0.0090126	4.05493e-18	0.236576
MCH	1	3691727	1:3691727;1:3691727:A:C	A	C	0.0720415	0.0088893	5.54462e-16	0.248614
MCH	1	3693755	1:3693755;1:3693755:G:T	G	T	0.0455712	0.00805438	1.54869e-08	0.349489
MCH	1	3693909	1:3693909;1:3693909:C:T	C	T	0.0703769	0.00900063	5.52775e-15	0.239586
MCH	1	3694796	1:3694796;1:3694796:G:A	G	A	0.0709041	0.00890917	1.81349e-15	0.247228
MCH	1	3697291	1:3697291;1:3697291:C:T	C	T	0.0712848	0.00891408	1.33066e-15	0.246595
MCH	1	3699568	1:3699568;1:3699568:G:C	G	C	0.0446941	0.00804439	2.78925e-08	0.351489
MCH	1	3704041	1:3704041;1:3704041:C:T	C	T	0.0696052	0.00894781	7.58853e-15	0.243684
MCH	1	3709093	1:3709093;1:3709093:C:T	C	T	0.0685563	0.00915836	7.35286e-14	0.228063
MCH	1	3709487	1:3709487;1:3709487:A:G	A	G	0.0656349	0.00874272	6.23224e-14	0.260652
MCH	1	3711689	1:3711689;1:3711689:T:C	T	C	0.0694165	0.00894148	8.58065e-15	0.24406
MCH	1	3713746	1:3713746;1:3713746:A:G	A	G	0.06956	0.00889779	5.59095e-15	0.24903
MCH	1	3718244	1:3718244;1:3718244:A:G	A	G	0.0580959	0.00866624	2.07502e-11	0.268868
MCH	1	3719890	1:3719890;1:3719890:C:T	C	T	0.0620952	0.00889659	3.03233e-12	0.24808
MCH	1	3721609	1:3721609;1:3721609:G:A	G	A	0.0629797	0.00886526	1.24325e-12	0.250594
MCH	1	3722486	1:3722486;1:3722486:G:A	G	A	0.0652451	0.00884846	1.71188e-13	0.252257
MCH	1	3722830	1:3722830;1:3722830:T:C	T	C	0.064413	0.0088451	3.37738e-13	0.25299
MCH	1	3723155	1:3723155;1:3723155:A:G	A	G	0.0650881	0.00883496	1.79734e-13	0.254475
MCH	1	3728061	1:3728061;1:3728061:C:T	C	T	0.0646213	0.00881278	2.32415e-13	0.255821
MCH	1	3740640	1:3740640;1:3740640:C:T	C	T	0.0637688	0.00884433	5.74769e-13	0.252633
MCH	1	3743391	1:3743391;1:3743391:C:T	C	T	0.0464058	0.00824735	1.85582e-08	0.318108
MCH	1	3744249	1:3744249;1:3744249:A:G	A	G	0.0633429	0.00884257	8.08597e-13	0.252613
MCH	1	3744261	1:3744261;1:3744261:C:A	C	A	0.0633429	0.00884257	8.08597e-13	0.252613
MCH	1	3744641	1:3744641;1:3744641:G:A	G	A	0.0601692	0.00865909	3.77728e-12	0.269541
MCH	1	3745721	1:3745721;1:3745721:C:T	C	T	0.0601692	0.00865909	3.77728e-12	0.269541
MCH	1	3746585	1:3746585;1:3746585:T:G	T	G	0.0602256	0.00866078	3.64198e-12	0.269482
MCH	1	3747023	1:3747023;1:3747023:C:G	C	G	0.0602256	0.00866078	3.64198e-12	0.269482
MCH	1	3748605	1:3748605;1:3748605:G:A	G	A	0.0602256	0.00866078	3.64198e-12	0.269482
MCH	1	3749610	1:3749610;1:3749610:G:A	G	A	0.0602256	0.00866078	3.64198e-12	0.269482
MCH	1	3752792	1:3752792;1:3752792:G:A	G	A	0.0637405	0.0088453	5.9181e-13	0.252514
MCH	1	3756909	1:3756909;1:3756909:T:C	T	C	0.0640129	0.00884522	4.71835e-13	0.252534
MCH	1	3758493	1:3758493;1:3758493:T:C	T	C	0.0635654	0.00884532	6.84093e-13	0.252495
MCH	1	3761772	1:3761772;1:3761772:C:T	C	T	0.064134	0.00884714	4.31594e-13	0.252376
MCH	1	3762815	1:3762815;1:3762815:T:C	T	C	0.0638478	0.0088434	5.35345e-13	0.252455
MCH	1	3764216	1:3764216;1:3764216:C:T	C	T	0.0636494	0.00884533	6.3823e-13	0.252297
MCH	1	3765671	1:3765671;1:3765671:G:C	G	C	0.0628247	0.00884815	1.27772e-12	0.251861
MCH	1	3765678	1:3765678;1:3765678:C:T	T	C	0.0484336	0.00838996	7.88781e-09	0.29825
MCH	1	3766240	1:3766240;1:3766240:A:G	A	G	0.063121	0.00883802	9.44942e-13	0.25295
MCH	1	3766587	1:3766587;1:3766587:G:A	G	A	0.063215	0.00884066	8.88337e-13	0.252396
MCH	1	3767696	1:3767696;1:3767696:C:T	T	C	0.0480572	0.00838062	9.90214e-09	0.299814
MCH	1	3768568	1:3768568;1:3768568:T:C	T	C	0.0634387	0.00885703	8.13838e-13	0.251307
MCH	1	3769871	1:3769871;1:3769871:G:C	G	C	0.0637476	0.00885446	6.2131e-13	0.251208
MCH	1	3770450	1:3770450;1:3770450:G:C	G	C	0.0635941	0.00885437	7.04923e-13	0.251109
MCH	1	3770642	1:3770642;1:3770642:G:A	G	A	0.0639026	0.00885429	5.46017e-13	0.251129
MCH	1	3770914	1:3770914;1:3770914:A:G	A	G	0.0639269	0.0088534	5.32259e-13	0.251109
MCH	1	3770929	1:3770929;1:3770929:C:T	C	T	0.0637927	0.00885435	5.98228e-13	0.251109
MCH	1	3771084	1:3771084;1:3771084:G:A	G	A	0.0635209	0.00885629	7.57303e-13	0.250931
MCH	1	3772866	1:3772866;1:3772866:A:G	A	G	0.0629037	0.00880838	9.49327e-13	0.255128
MCH	1	3773511	1:3773511;1:3773511:G:A	G	A	0.0620355	0.00881567	2.01529e-12	0.254633
MCH	1	3773815	1:3773815;1:3773815:C:G	C	G	0.062647	0.00880659	1.16042e-12	0.255207
MCH	1	3774603	1:3774603;1:3774603:G:A	G	A	0.0625092	0.00881216	1.34209e-12	0.25493
MCH	1	3776105	1:3776105;1:3776105:A:G	A	G	0.0639011	0.0088046	4.05148e-13	0.255445
MCH	1	3776166	1:3776166;1:3776166:A:G	A	G	0.0642169	0.00880704	3.15468e-13	0.255148
MCH	1	3776190	1:3776190;1:3776190:A:G	A	G	0.0643341	0.008808	2.87514e-13	0.255049
MCH	1	3776614	1:3776614;1:3776614:G:A	G	A	0.0642537	0.00881083	3.13044e-13	0.255029
MCH	1	3776678	1:3776678;1:3776678:G:A	G	A	0.0620516	0.00883557	2.22787e-12	0.252217
MCH	1	3778884	1:3778884;1:3778884:A:G	A	G	0.0595704	0.00894799	2.84438e-11	0.242476
MCH	1	3779818	1:3779818;1:3779818:A:G	A	G	0.0618755	0.00884849	2.76239e-12	0.251544
MCH	1	3780984	1:3780984;1:3780984:C:T	C	T	0.056955	0.0089405	1.91735e-10	0.243744
MCH	1	3781096	1:3781096;1:3781096:C:A	A	C	0.0471988	0.00834005	1.53649e-08	0.304665
MCH	1	3782115	1:3782115;1:3782115:G:A	G	A	0.0575179	0.00923353	4.76135e-10	0.221094
MCH	1	203643974	1:203643974;1:203643974:C:T	T	C	0.0566422	0.0100729	1.89443e-08	0.179595
MCH	1	203644034	1:203644034;1:203644034:G:A	A	G	0.0568299	0.0100725	1.69831e-08	0.179655
MCH	1	203644209	1:203644209;1:203644209:C:A	A	C	0.0564579	0.0100806	2.15778e-08	0.179496
MCH	1	203644320	1:203644320;1:203644320:A:C	C	A	0.0567693	0.0100973	1.90525e-08	0.178665
MCH	1	203644628	1:203644628;1:203644628:G:A	A	G	0.0568786	0.0100829	1.70768e-08	0.17916
MCH	1	203644787	1:203644787;1:203644787:T:C	C	T	0.0566644	0.0100815	1.92295e-08	0.179318
MCH	1	203657688	1:203657688;1:203657688:C:A	A	C	0.0952597	0.0110599	7.52217e-18	0.139047
MCH	1	203657749	1:203657749;1:203657749:C:G	G	C	0.0949266	0.0110599	9.77397e-18	0.139047
MCH	1	203658207	1:203658207;1:203658207:A:G	G	A	0.0695616	0.00843734	1.73864e-16	0.291914
MCH	1	203658471	1:203658471;1:203658471:A:G	G	A	0.094809	0.0110552	1.03807e-17	0.139107
MCH	1	203658486	1:203658486;1:203658486:C:T	T	C	0.0713926	0.00845467	3.22537e-17	0.290013
MCH	1	203658782	1:203658782;1:203658782:A:G	G	A	0.093979	0.0110552	1.98446e-17	0.139285
MCH	1	203658852	1:203658852;1:203658852:G:C	C	G	0.0457438	0.00766122	2.39231e-09	0.487685
MCH	1	203660781	1:203660781;1:203660781:A:G	G	A	0.0969471	0.0109826	1.14056e-18	0.141562
MCH	1	203660838	1:203660838;1:203660838:A:G	G	A	0.0932502	0.0110733	3.92395e-17	0.13877
MCH	1	203661480	1:203661480;1:203661480:T:G	G	T	0.0678037	0.00843395	9.4237e-16	0.292152
MCH	1	203665047	1:203665047;1:203665047:T:C	C	T	0.0966641	0.0111859	5.86713e-18	0.136196
MCH	1	203665048	1:203665048;1:203665048:T:G	G	T	0.0680028	0.00843388	7.77002e-16	0.291993
MCH	1	203667141	1:203667141;1:203667141:T:G	G	T	0.0688452	0.00843757	3.52421e-16	0.291696
MCH	1	203667409	1:203667409;1:203667409:T:C	C	T	0.0963271	0.011197	8.21731e-18	0.135939
MCH	1	203697870	1:203697870;1:203697870:A:C	A	C	0.137621	0.015428	4.96305e-19	0.0668211
MCH	1	203714629	1:203714629;1:203714629:C:T	C	T	0.110933	0.0162342	8.48841e-12	0.0595351
MCH	1	248038210	1:248038210;1:248038210:G:A	G	A	0.0849058	0.00845158	1.05903e-23	0.292924
MCH	1	248039451	1:248039451;1:248039451:C:T	C	T	0.0815433	0.00808406	7.00771e-24	0.342758
MCH	1	248039713	1:248039713;1:248039713:A:G	G	A	-0.0444875	0.00783598	1.3831e-08	0.406886
MCH	1	248041182	1:248041182;1:248041182:T:G	G	T	-0.0437062	0.00784438	2.54913e-08	0.405599
MCH	1	248041795	1:248041795;1:248041795:A:G	A	G	0.0544011	0.00766907	1.34158e-12	0.484102
MCH	1	248041821	1:248041821;1:248041821:C:G	C	G	0.0760445	0.00824006	2.95062e-20	0.320385
MCH	1	248044098	1:248044098;1:248044098:G:A	G	A	0.0544724	0.00766899	1.25379e-12	0.483013
MCH	1	248044459	1:248044459;1:248044459:G:C	G	C	0.0542341	0.0076693	1.57182e-12	0.490833
MCH	1	248047115	1:248047115;1:248047115:T:C	C	T	0.0520293	0.00814685	1.72765e-10	0.34054
MCH	1	248047565	1:248047565;1:248047565:T:C	C	T	0.0464357	0.00805806	8.37751e-09	0.353766
MCH	1	248047568	1:248047568;1:248047568:T:C	T	C	0.0469161	0.00806072	5.94421e-09	0.35335
MCH	1	248047667	1:248047667;1:248047667:G:A	G	A	0.0509375	0.00819363	5.15638e-10	0.332739
MCH	1	248048016	1:248048016;1:248048016:C:T	T	C	0.0502322	0.00830815	1.50451e-09	0.310961
MCH	5	1017915	5:1017915;5:1017915:G:A	G	A	0.0475588	0.00868599	4.40825e-08	0.272769
MCH	5	1102134	5:1102134;5:1102134:A:C	C	A	0.0480413	0.00847029	1.42905e-08	0.289657
MCH	5	1102352	5:1102352;5:1102352:G:C	C	G	0.0495091	0.00841423	4.05603e-09	0.296013
MCH	5	1104938	5:1104938;5:1104938:C:T	T	C	0.0437367	0.00776824	1.8193e-08	0.433515
MCH	5	1107428	5:1107428;5:1107428:C:A	A	C	0.0461585	0.0077506	2.62767e-09	0.445217
MCH	5	154024044	5:154024044;5:154024044:A:G	A	G	0.0768243	0.0135678	1.51044e-08	0.0886394
MCH	5	154026473	5:154026473;5:154026473:C:G	C	G	0.0767064	0.0135094	1.37787e-08	0.0896492
MCH	5	154027216	5:154027216;5:154027216:A:G	A	G	0.0763673	0.0135584	1.79533e-08	0.0888176
MCH	6	25452783	6:25452783;6:25452783:T:C	T	C	0.0806031	0.012205	4.0794e-11	0.115249
MCH	6	25453057	6:25453057;6:25453057:A:G	A	G	0.0804911	0.0122058	4.35177e-11	0.115229
MCH	6	25476718	6:25476718;6:25476718:T:C	T	C	0.0504134	0.00880299	1.03479e-08	0.268235
MCH	6	25488583	6:25488583;6:25488583:C:T	C	T	0.101489	0.0141549	7.71186e-13	0.0842441
MCH	6	25493238	6:25493238;6:25493238:C:G	C	G	0.102976	0.0140452	2.3402e-13	0.085531
MCH	6	25504877	6:25504877;6:25504877:C:T	T	C	0.0479865	0.00791601	1.36388e-09	0.447751
MCH	6	25526319	6:25526319;6:25526319:C:T	C	T	0.10662	0.0145168	2.12681e-13	0.0807793
MCH	6	25536591	6:25536591;6:25536591:A:C	A	C	0.0888107	0.0121227	2.44253e-13	0.118417
MCH	6	25538447	6:25538447;6:25538447:C:G	C	G	0.0895643	0.012023	9.678e-14	0.12008
MCH	6	25543913	6:25543913;6:25543913:T:G	T	G	0.107578	0.0145158	1.29199e-13	0.0807793
MCH	6	25554911	6:25554911;6:25554911:C:T	C	T	0.113219	0.0134674	4.43081e-17	0.0932922
MCH	6	25578433	6:25578433;6:25578433:T:C	T	C	0.116863	0.015112	1.08854e-14	0.0735131
MCH	6	25582712	6:25582712;6:25582712:C:G	C	G	0.112732	0.0146975	1.78061e-14	0.07874
MCH	6	25582757	6:25582757;6:25582757:C:G	C	G	0.0541149	0.00792835	8.96119e-12	0.411281
MCH	6	25582771	6:25582771;6:25582771:T:C	T	C	0.0541523	0.00786071	5.75153e-12	0.446207
MCH	6	25583103	6:25583103;6:25583103:C:T	C	T	0.0528774	0.00785262	1.68936e-11	0.449572
MCH	6	25584831	6:25584831;6:25584831:T:G	T	G	0.0905627	0.0120928	7.16909e-14	0.118773
MCH	6	25588285	6:25588285;6:25588285:G:A	G	A	0.114207	0.0137004	8.06871e-17	0.0905401
MCH	6	25589165	6:25589165;6:25589165:A:G	A	G	0.0521562	0.00786355	3.36401e-11	0.475093
MCH	6	25590311	6:25590311;6:25590311:C:T	C	T	0.0918324	0.0122182	5.83551e-14	0.116378
MCH	6	25591041	6:25591041;6:25591041:C:G	C	G	0.0784117	0.0114249	6.88982e-12	0.133246
MCH	6	25592489	6:25592489;6:25592489:A:G	G	A	-0.0533159	0.00788661	1.40712e-11	0.496773
MCH	6	25600233	6:25600233;6:25600233:A:G	A	G	0.0902966	0.0120376	6.53102e-14	0.119565
MCH	6	25601089	6:25601089;6:25601089:T:C	T	C	0.0902966	0.0120376	6.53102e-14	0.119565
MCH	6	25603102	6:25603102;6:25603102:G:A	G	A	0.111602	0.0134371	1.04306e-16	0.0937475
MCH	6	25604193	6:25604193;6:25604193:C:A	C	A	0.114013	0.0136982	8.99005e-17	0.0905203
MCH	6	25611826	6:25611826;6:25611826:A:G	A	G	0.110555	0.0134543	2.18551e-16	0.0934307
MCH	6	25616453	6:25616453;6:25616453:A:G	A	G	0.132192	0.0161077	2.37973e-16	0.0641087
MCH	6	25617291	6:25617291;6:25617291:G:A	G	A	0.103391	0.013095	3.00966e-15	0.0984201
MCH	6	25619007	6:25619007;6:25619007:A:C	A	C	0.0881096	0.012208	5.4505e-13	0.116576
MCH	6	25624395	6:25624395;6:25624395:G:T	G	T	0.110018	0.0136952	9.89781e-16	0.0905995
MCH	6	25628511	6:25628511;6:25628511:G:A	G	A	0.109903	0.0137046	1.10827e-15	0.0904807
MCH	6	25633432	6:25633432;6:25633432:C:T	C	T	0.074761	0.0097726	2.08075e-14	0.1949
MCH	6	25638464	6:25638464;6:25638464:A:T	A	T	0.083651	0.0108283	1.15832e-14	0.151976
MCH	6	25641200	6:25641200;6:25641200:T:C	T	C	0.0747723	0.00978154	2.17704e-14	0.194029
MCH	6	25641865	6:25641865;6:25641865:C:A	C	A	0.07434	0.0097768	2.97803e-14	0.194405
MCH	6	25642244	6:25642244;6:25642244:T:C	T	C	0.0766791	0.00989328	9.4891e-15	0.189237
MCH	6	25647354	6:25647354;6:25647354:A:T	A	T	0.0827577	0.0110683	7.87461e-14	0.160548
MCH	6	25653401	6:25653401;6:25653401:A:G	A	G	0.10259	0.013362	1.67797e-14	0.0953116
MCH	6	25657845	6:25657845;6:25657845:G:A	G	A	0.106452	0.0137797	1.1575e-14	0.089669
MCH	6	25658580	6:25658580;6:25658580:T:C	T	C	0.0910732	0.010706	1.88684e-17	0.156173
MCH	6	25659172	6:25659172;6:25659172:G:A	G	A	0.0912197	0.0107071	1.68978e-17	0.156114
MCH	6	25659305	6:25659305;6:25659305:C:T	C	T	0.105718	0.0120455	1.79095e-18	0.119169
MCH	6	25662803	6:25662803;6:25662803:T:C	T	C	0.0895207	0.0105417	2.14084e-17	0.161757
MCH	6	25662873	6:25662873;6:25662873:A:T	A	T	0.1063	0.0137842	1.28699e-14	0.0896294
MCH	6	25664185	6:25664185;6:25664185:T:C	T	C	0.0898341	0.0105408	1.6476e-17	0.161796
MCH	6	25666814	6:25666814;6:25666814:C:T	C	T	0.0915986	0.0106986	1.1746e-17	0.156153
MCH	6	25668700	6:25668700;6:25668700:T:C	T	C	0.106283	0.0120351	1.10324e-18	0.119169
MCH	6	25669183	6:25669183;6:25669183:C:T	C	T	0.0927428	0.010686	4.23225e-18	0.156668
MCH	6	25669278	6:25669278;6:25669278:G:T	G	T	0.0885486	0.0106387	8.99047e-17	0.158331
MCH	6	25669525	6:25669525;6:25669525:G:A	G	A	0.0926289	0.0106819	4.51412e-18	0.156767
MCH	6	25669669	6:25669669;6:25669669:G:A	G	A	0.092542	0.0106835	4.90235e-18	0.156747
MCH	6	25673273	6:25673273;6:25673273:A:G	A	G	0.102114	0.0118235	6.13099e-18	0.123406
MCH	6	25684653	6:25684653;6:25684653:G:T	T	G	-0.0530245	0.00788605	1.80783e-11	0.480102
MCH	6	25684953	6:25684953;6:25684953:G:A	G	A	0.0575016	0.00800759	7.11895e-13	0.405599
MCH	6	25685492	6:25685492;6:25685492:G:C	G	C	0.056064	0.0080057	2.56826e-12	0.40744
MCH	6	25689487	6:25689487;6:25689487:G:C	G	C	0.0555931	0.00799216	3.58774e-12	0.409796
MCH	6	25691362	6:25691362;6:25691362:C:T	C	T	0.0789254	0.0112566	2.41753e-12	0.135048
MCH	6	25693274	6:25693274;6:25693274:C:T	C	T	-0.0530401	0.008578	6.37511e-10	0.289895
MCH	6	25693581	6:25693581;6:25693581:T:G	G	T	0.0554761	0.00799495	4.04769e-12	0.410331
MCH	6	25694491	6:25694491;6:25694491:T:G	T	G	-0.0522489	0.00840569	5.18319e-10	0.308347
MCH	6	25694802	6:25694802;6:25694802:A:G	A	G	0.0791253	0.0112634	2.19547e-12	0.135028
MCH	6	25695820	6:25695820;6:25695820:T:C	C	T	0.0558483	0.0079985	2.97504e-12	0.409519
MCH	6	25696191	6:25696191;6:25696191:T:C	T	C	0.0784072	0.0112582	3.37835e-12	0.135088
MCH	6	25696611	6:25696611;6:25696611:T:A	A	T	0.056209	0.00800389	2.23133e-12	0.40843
MCH	6	25699283	6:25699283;6:25699283:C:A	C	A	-0.0521873	0.00840801	5.48992e-10	0.308288
MCH	6	25700408	6:25700408;6:25700408:A:G	G	A	0.056257	0.00800739	2.18525e-12	0.407955
MCH	6	25704190	6:25704190;6:25704190:C:A	C	A	-0.0532611	0.00850839	3.91612e-10	0.296963
MCH	6	25705172	6:25705172;6:25705172:C:A	C	A	0.0741657	0.0109047	1.06055e-11	0.145343
MCH	6	25705718	6:25705718;6:25705718:C:G	C	G	-0.0537567	0.00849728	2.55256e-10	0.298428
MCH	6	25705935	6:25705935;6:25705935:C:A	C	A	0.0725479	0.0107624	1.60847e-11	0.149402
MCH	6	25708714	6:25708714;6:25708714:G:T	T	G	0.0708171	0.0108261	6.21483e-11	0.148511
MCH	6	25709042	6:25709042;6:25709042:G:C	C	G	0.0545837	0.00793809	6.29165e-12	0.424349
MCH	6	25710087	6:25710087;6:25710087:C:G	G	C	0.0528007	0.00788317	2.1588e-11	0.436822
MCH	6	25710432	6:25710432;6:25710432:C:T	C	T	-0.0544925	0.00857884	2.16216e-10	0.291023
MCH	6	25710439	6:25710439;6:25710439:T:C	C	T	0.0711674	0.0108261	5.00389e-11	0.14863
MCH	6	25710548	6:25710548;6:25710548:C:T	C	T	-0.0539175	0.00849715	2.25681e-10	0.298428
MCH	6	25710555	6:25710555;6:25710555:C:T	T	C	0.0548922	0.00794827	5.09728e-12	0.420349
MCH	6	25710763	6:25710763;6:25710763:C:G	G	C	0.054679	0.00794814	6.14817e-12	0.420389
MCH	6	25711243	6:25711243;6:25711243:G:A	G	A	-0.0539175	0.00849715	2.25681e-10	0.298428
MCH	6	25712658	6:25712658;6:25712658:C:T	C	T	0.0811225	0.0112944	7.03206e-13	0.134137
MCH	6	25712985	6:25712985;6:25712985:G:A	A	G	0.0712475	0.0108242	4.72489e-11	0.14865
MCH	6	25713219	6:25713219;6:25713219:C:T	C	T	0.0809428	0.0112748	7.21306e-13	0.134593
MCH	6	25715534	6:25715534;6:25715534:A:G	A	G	0.0544802	0.00789569	5.32419e-12	0.429714
MCH	6	25715599	6:25715599;6:25715599:A:G	A	G	0.0763868	0.0108862	2.32658e-12	0.146115
MCH	6	25718466	6:25718466;6:25718466:A:G	A	G	-0.0541066	0.00849724	1.95388e-10	0.298428
MCH	6	25721209	6:25721209;6:25721209:T:G	T	G	0.0749194	0.0108998	6.41128e-12	0.145561
MCH	6	25721354	6:25721354;6:25721354:G:A	G	A	0.0746632	0.0109001	7.56663e-12	0.145541
MCH	6	25723527	6:25723527;6:25723527:G:A	A	G	0.0530111	0.00788462	1.81391e-11	0.436941
MCH	6	25723779	6:25723779;6:25723779:G:A	G	A	0.0744036	0.0108996	8.91148e-12	0.145581
MCH	6	25725925	6:25725925;6:25725925:C:T	C	T	0.0930034	0.0128972	5.70589e-13	0.0991724
MCH	6	25726074	6:25726074;6:25726074:G:C	G	C	0.0558647	0.00796131	2.32391e-12	0.415281
MCH	6	25727527	6:25727527;6:25727527:T:A	T	A	0.0743331	0.0108945	9.12047e-12	0.145719
MCH	6	25728210	6:25728210;6:25728210:T:A	T	A	-0.0553501	0.00858964	1.18613e-10	0.290409
MCH	6	25728235	6:25728235;6:25728235:C:T	C	T	-0.0554702	0.0085895	1.08099e-10	0.29039
MCH	6	25734073	6:25734073;6:25734073:A:G	A	G	-0.0547802	0.00850815	1.22796e-10	0.297695
MCH	6	25734626	6:25734626;6:25734626:A:G	A	G	0.0802893	0.011257	1.01289e-12	0.135028
MCH	6	25735029	6:25735029;6:25735029:T:C	T	C	0.080179	0.0112623	1.11433e-12	0.13489
MCH	6	25741027	6:25741027;6:25741027:G:C	G	C	-0.0552163	0.0085037	8.55901e-11	0.29827
MCH	6	25741743	6:25741743;6:25741743:G:T	G	T	0.0745051	0.0108931	8.12103e-12	0.145759
MCH	6	25742699	6:25742699;6:25742699:A:G	A	G	-0.0551096	0.00850365	9.29856e-11	0.29825
MCH	6	25743979	6:25743979;6:25743979:C:A	C	A	0.0744674	0.010893	8.31442e-12	0.145779
MCH	6	25744278	6:25744278;6:25744278:G:A	G	A	0.0744674	0.010893	8.31442e-12	0.145779
MCH	6	25747939	6:25747939;6:25747939:T:G	T	G	0.0801672	0.0112586	1.10414e-12	0.134949
MCH	6	25749274	6:25749274;6:25749274:C:G	C	G	0.073121	0.0108658	1.7396e-11	0.146789
MCH	6	25749335	6:25749335;6:25749335:G:A	G	A	0.0798488	0.0112596	1.36063e-12	0.134909
MCH	6	25751320	6:25751320;6:25751320:T:A	T	A	-0.0556141	0.00858752	9.58286e-11	0.290429
MCH	6	25751721	6:25751721;6:25751721:G:A	G	A	-0.0550398	0.00850298	9.78487e-11	0.29821
MCH	6	25753603	6:25753603;6:25753603:C:T	C	T	-0.0551022	0.00850382	9.36076e-11	0.29823
MCH	6	25754271	6:25754271;6:25754271:C:T	C	T	-0.0549342	0.0085032	1.0633e-10	0.298309
MCH	6	25755508	6:25755508;6:25755508:C:T	C	T	-0.0548818	0.00850249	1.10339e-10	0.298349
MCH	6	25755583	6:25755583;6:25755583:A:G	A	G	-0.0547685	0.00850223	1.20313e-10	0.298329
MCH	6	25758448	6:25758448;6:25758448:G:T	G	T	0.0808792	0.0111595	4.3651e-13	0.137681
MCH	6	25759066	6:25759066;6:25759066:G:T	G	T	-0.0463733	0.00795713	5.68154e-09	0.421814
MCH	6	25759966	6:25759966;6:25759966:C:A	C	A	0.0781679	0.0107637	3.91922e-13	0.149263
MCH	6	25763374	6:25763374;6:25763374:A:G	A	G	0.07781	0.0107878	5.6362e-13	0.14861
MCH	6	25764842	6:25764842;6:25764842:G:C	G	C	0.0779623	0.010761	4.45235e-13	0.149362
MCH	6	25765140	6:25765140;6:25765140:A:G	A	G	0.0779623	0.010761	4.45235e-13	0.149362
MCH	6	25769510	6:25769510;6:25769510:A:G	A	G	0.0780983	0.0107621	4.07828e-13	0.149303
MCH	6	25774388	6:25774388;6:25774388:G:A	G	A	0.0780499	0.0107642	4.25962e-13	0.149283
MCH	6	25775242	6:25775242;6:25775242:C:A	C	A	0.0780668	0.0107646	4.21895e-13	0.149263
MCH	6	25780661	6:25780661;6:25780661:G:A	G	A	0.0777403	0.0107713	5.45223e-13	0.149046
MCH	6	25785925	6:25785925;6:25785925:C:T	C	T	-0.0441022	0.00789091	2.30765e-08	0.449949
MCH	6	25786993	6:25786993;6:25786993:C:T	C	T	-0.0446283	0.00788884	1.55579e-08	0.450542
MCH	6	25790493	6:25790493;6:25790493:G:A	G	A	0.103825	0.012905	8.9795e-16	0.0985586
MCH	6	25792557	6:25792557;6:25792557:A:C	A	C	0.0881793	0.0112318	4.29483e-15	0.134969
MCH	6	25804685	6:25804685;6:25804685:C:A	C	A	0.0876409	0.0112526	7.04025e-15	0.134474
MCH	6	25804921	6:25804921;6:25804921:T:A	T	A	0.106642	0.0126745	4.17367e-17	0.107033
MCH	6	25808742	6:25808742;6:25808742:T:A	T	A	0.0884346	0.011268	4.38501e-15	0.133919
MCH	6	25809091	6:25809091;6:25809091:A:G	A	G	0.0880674	0.011234	4.70821e-15	0.134949
MCH	6	25809798	6:25809798;6:25809798:G:T	G	T	0.0882938	0.0112374	4.08556e-15	0.13487
MCH	6	25812713	6:25812713;6:25812713:T:C	T	C	0.0880674	0.011234	4.70821e-15	0.134949
MCH	6	25819532	6:25819532;6:25819532:C:T	C	T	0.0878987	0.0112398	5.47674e-15	0.134791
MCH	6	25820354	6:25820354;6:25820354:C:G	C	G	0.0877655	0.0112336	5.81236e-15	0.134989
MCH	6	25821770	6:25821770;6:25821770:C:T	C	T	0.114692	0.0133522	9.2123e-18	0.0954898
MCH	6	25827154	6:25827154;6:25827154:T:A	T	A	0.0959948	0.0114457	5.24672e-17	0.128989
MCH	6	25828106	6:25828106;6:25828106:G:A	G	A	0.122951	0.0135944	1.61335e-19	0.0923616
MCH	6	25830038	6:25830038;6:25830038:C:A	C	A	0.0966715	0.0114583	3.43405e-17	0.128712
MCH	6	25831076	6:25831076;6:25831076:A:G	A	G	0.0953145	0.0114361	8.17552e-17	0.129148
MCH	6	25833722	6:25833722;6:25833722:C:T	C	T	0.096101	0.0114432	4.77317e-17	0.129009
MCH	6	25837855	6:25837855;6:25837855:T:C	T	C	0.0982369	0.011447	9.86329e-18	0.12891
MCH	6	25838181	6:25838181;6:25838181:T:G	T	G	0.0982987	0.0114443	9.24668e-18	0.12893
MCH	6	25840528	6:25840528;6:25840528:G:A	G	A	0.0985695	0.0114497	7.80145e-18	0.128811
MCH	6	25840946	6:25840946;6:25840946:A:G	G	A	-0.0441007	0.00787485	2.16349e-08	0.483963
MCH	6	25842605	6:25842605;6:25842605:T:G	G	T	-0.0440288	0.00787597	2.29077e-08	0.483904
MCH	6	25843746	6:25843746;6:25843746:C:T	C	T	0.0978092	0.0114629	1.50932e-17	0.128494
MCH	6	25845066	6:25845066;6:25845066:G:A	G	A	0.0990478	0.0114611	5.84129e-18	0.128593
MCH	6	25848911	6:25848911;6:25848911:G:A	G	A	0.0990866	0.0114605	5.64842e-18	0.128613
MCH	6	25850845	6:25850845;6:25850845:C:T	C	T	0.0994084	0.0114574	4.32838e-18	0.128752
MCH	6	25857033	6:25857033;6:25857033:C:T	C	T	0.0964463	0.0121866	2.59131e-15	0.111844
MCH	6	25857672	6:25857672;6:25857672:G:A	G	A	0.0968123	0.0121846	2.01548e-15	0.111903
MCH	6	25857710	6:25857710;6:25857710:G:A	G	A	0.0968123	0.0121846	2.01548e-15	0.111903
MCH	6	25859683	6:25859683;6:25859683:C:T	C	T	0.0992323	0.0114631	5.1441e-18	0.128494
MCH	6	25860832	6:25860832;6:25860832:C:G	C	G	0.097018	0.0121877	1.78764e-15	0.111883
MCH	6	25863650	6:25863650;6:25863650:T:C	T	C	0.0994146	0.0114656	4.54974e-18	0.128475
MCH	6	25864682	6:25864682;6:25864682:G:A	G	A	0.0996174	0.0114641	3.85784e-18	0.128534
MCH	6	25866075	6:25866075;6:25866075:A:G	A	G	0.126052	0.0136333	2.51141e-20	0.0917874
MCH	6	25866380	6:25866380;6:25866380:C:A	C	A	0.129223	0.0148169	2.91595e-18	0.0722262
MCH	6	25870381	6:25870381;6:25870381:C:T	C	T	0.100133	0.0114648	2.60925e-18	0.128514
MCH	6	25871117	6:25871117;6:25871117:A:G	A	G	0.100133	0.0114648	2.60925e-18	0.128514
MCH	6	25873190	6:25873190;6:25873190:T:C	T	C	0.0982482	0.0121818	7.63778e-16	0.112061
MCH	6	25874823	6:25874823;6:25874823:A:C	C	A	-0.054477	0.00836462	7.51581e-11	0.317019
MCH	6	25876089	6:25876089;6:25876089:A:G	A	G	0.0676628	0.00998562	1.26254e-11	0.18308
MCH	6	25877502	6:25877502;6:25877502:A:C	A	C	0.0485406	0.00812522	2.34518e-09	0.359666
MCH	6	25878273	6:25878273;6:25878273:A:G	A	G	0.0678717	0.00998657	1.09742e-11	0.18312
MCH	6	25878361	6:25878361;6:25878361:T:C	C	T	-0.0452275	0.00787739	9.4958e-09	0.494219
MCH	6	25879321	6:25879321;6:25879321:C:T	T	C	-0.049941	0.0085275	4.78719e-09	0.294785
MCH	6	25879330	6:25879330;6:25879330:T:C	C	T	-0.0500146	0.0085275	4.54486e-09	0.294864
MCH	6	25880494	6:25880494;6:25880494:T:C	C	T	-0.052714	0.0086703	1.2204e-09	0.282233
MCH	6	25881568	6:25881568;6:25881568:A:T	T	A	-0.0522987	0.00866798	1.62642e-09	0.282648
MCH	6	25882642	6:25882642;6:25882642:C:G	G	C	-0.0525885	0.00867184	1.34429e-09	0.282213
MCH	6	25882678	6:25882678;6:25882678:G:T	G	T	0.117042	0.0121708	7.419e-22	0.11315
MCH	6	25883714	6:25883714;6:25883714:A:G	G	A	-0.0523601	0.0086676	1.55403e-09	0.282589
MCH	6	25884664	6:25884664;6:25884664:A:C	C	A	-0.0527528	0.00866931	1.18165e-09	0.282391
MCH	6	25887657	6:25887657;6:25887657:G:A	G	A	0.0654607	0.0106274	7.40156e-10	0.158747
MCH	6	25889099	6:25889099;6:25889099:C:G	C	G	0.0739193	0.0102838	6.76199e-13	0.171319
MCH	6	25890834	6:25890834;6:25890834:C:T	C	T	0.0509497	0.00803385	2.30836e-10	0.376633
MCH	6	25891131	6:25891131;6:25891131:C:G	C	G	0.0504515	0.00818784	7.30311e-10	0.351885
MCH	6	25894057	6:25894057;6:25894057:T:C	C	T	-0.0590635	0.00903839	6.49414e-11	0.243328
MCH	6	25895575	6:25895575;6:25895575:T:C	T	C	0.0738951	0.0104972	1.97921e-12	0.163816
MCH	6	25897618	6:25897618;6:25897618:G:T	G	T	0.121371	0.0122195	3.31613e-23	0.112398
MCH	6	25897776	6:25897776;6:25897776:A:G	A	G	0.0740826	0.0104969	1.73865e-12	0.163816
MCH	6	25898624	6:25898624;6:25898624:G:A	A	G	-0.0567688	0.00918811	6.57019e-10	0.232617
MCH	6	25901711	6:25901711;6:25901711:T:C	T	C	0.0447098	0.00786179	1.30742e-08	0.497109
MCH	6	25901758	6:25901758;6:25901758:C:A	C	A	0.0554228	0.00797974	3.86459e-12	0.400194
MCH	6	25902626	6:25902626;6:25902626:T:C	T	C	0.0554281	0.00797948	3.84022e-12	0.400174
MCH	6	25903014	6:25903014;6:25903014:C:T	C	T	0.0544742	0.00796772	8.27957e-12	0.402352
MCH	6	25903235	6:25903235;6:25903235:T:C	T	C	0.0445415	0.00787577	1.57071e-08	0.491902
MCH	6	25904067	6:25904067;6:25904067:T:C	C	T	-0.0599088	0.00900569	2.94408e-11	0.245882
MCH	6	25904352	6:25904352;6:25904352:C:G	C	G	0.0554287	0.00797982	3.84654e-12	0.400194
MCH	6	25904414	6:25904414;6:25904414:C:T	C	T	0.0554287	0.00797982	3.84654e-12	0.400194
MCH	6	25906040	6:25906040;6:25906040:T:C	T	C	0.055678	0.00797852	3.05772e-12	0.400273
MCH	6	25908975	6:25908975;6:25908975:A:G	A	G	0.0558056	0.00797821	2.72388e-12	0.400372
MCH	6	25909045	6:25909045;6:25909045:C:G	G	C	-0.0597455	0.00903667	3.88202e-11	0.243605
MCH	6	25909229	6:25909229;6:25909229:T:G	T	G	0.0558056	0.00797821	2.72388e-12	0.400372
MCH	6	25909497	6:25909497;6:25909497:A:G	G	A	-0.0597455	0.00903667	3.88202e-11	0.243605
MCH	6	25911178	6:25911178;6:25911178:A:G	A	G	0.0558056	0.00797821	2.72388e-12	0.400372
MCH	6	25911775	6:25911775;6:25911775:T:C	T	C	0.0558056	0.00797821	2.72388e-12	0.400372
MCH	6	25912094	6:25912094;6:25912094:T:G	T	G	0.0556458	0.00797867	3.14971e-12	0.399778
MCH	6	25912103	6:25912103;6:25912103:T:C	T	C	0.0555478	0.00797809	3.42398e-12	0.399937
MCH	6	25912342	6:25912342;6:25912342:A:G	A	G	0.0450779	0.00786159	9.92454e-09	0.497169
MCH	6	25912634	6:25912634;6:25912634:A:G	A	G	0.122251	0.0122099	1.48708e-23	0.112834
MCH	6	25912816	6:25912816;6:25912816:C:T	C	T	0.0558056	0.00797821	2.72388e-12	0.400372
MCH	6	25913098	6:25913098;6:25913098:C:T	C	T	0.0555563	0.00797951	3.42828e-12	0.400293
MCH	6	25914077	6:25914077;6:25914077:C:T	C	T	0.0555563	0.00797951	3.42828e-12	0.400293
MCH	6	25914263	6:25914263;6:25914263:C:A	C	A	0.0555781	0.00797977	3.36782e-12	0.400313
MCH	6	25914572	6:25914572;6:25914572:C:T	C	T	0.0448414	0.00786225	1.18769e-08	0.49707
MCH	6	25914801	6:25914801;6:25914801:G:A	G	A	0.0555781	0.00797977	3.36782e-12	0.400313
MCH	6	25914901	6:25914901;6:25914901:G:A	G	A	0.0555781	0.00797977	3.36782e-12	0.400313
MCH	6	25915134	6:25915134;6:25915134:C:T	C	T	0.0555455	0.00797991	3.46983e-12	0.400333
MCH	6	25915147	6:25915147;6:25915147:G:T	G	T	0.0450896	0.00786129	9.82505e-09	0.497149
MCH	6	25915405	6:25915405;6:25915405:A:G	A	G	0.0573989	0.00816316	2.09622e-12	0.353231
MCH	6	25916979	6:25916979;6:25916979:C:T	C	T	0.0557629	0.00798109	2.88077e-12	0.400352
MCH	6	25918225	6:25918225;6:25918225:T:C	T	C	0.1799	0.0163194	3.40796e-28	0.0634355
MCH	6	25918510	6:25918510;6:25918510:G:T	G	T	0.0561916	0.00798083	1.96028e-12	0.400471
MCH	6	25918688	6:25918688;6:25918688:G:A	G	A	0.0561187	0.00798061	2.08977e-12	0.400451
MCH	6	25919480	6:25919480;6:25919480:T:C	T	C	0.0453454	0.0078768	8.67067e-09	0.49212
MCH	6	25919549	6:25919549;6:25919549:A:C	A	C	0.0562117	0.0079807	1.92365e-12	0.400412
MCH	6	25920265	6:25920265;6:25920265:T:C	T	C	0.0453096	0.00787551	8.85693e-09	0.49216
MCH	6	25921761	6:25921761;6:25921761:A:G	A	G	0.0562117	0.0079807	1.92365e-12	0.400412
MCH	6	25922311	6:25922311;6:25922311:A:G	A	G	0.0559623	0.007982	2.4249e-12	0.400333
MCH	6	25923315	6:25923315;6:25923315:C:T	C	T	0.0460041	0.00786068	4.90423e-09	0.493585
MCH	6	25924158	6:25924158;6:25924158:T:C	T	C	0.0559612	0.00798181	2.4245e-12	0.400313
MCH	6	25924513	6:25924513;6:25924513:G:C	G	C	0.0559612	0.00798181	2.4245e-12	0.400313
MCH	6	25924655	6:25924655;6:25924655:C:T	C	T	0.0559612	0.00798181	2.4245e-12	0.400313
MCH	6	25924805	6:25924805;6:25924805:G:A	G	A	0.122867	0.0121988	8.14758e-24	0.113012
MCH	6	25925595	6:25925595;6:25925595:T:G	G	T	-0.0604732	0.00903304	2.2072e-11	0.243565
MCH	6	25925823	6:25925823;6:25925823:A:G	A	G	0.0557797	0.00798179	2.85035e-12	0.400234
MCH	6	25929173	6:25929173;6:25929173:A:C	A	C	0.0562632	0.00798141	1.84482e-12	0.399976
MCH	6	25929689	6:25929689;6:25929689:T:A	T	A	0.0562632	0.00798141	1.84482e-12	0.399976
MCH	6	25930116	6:25930116;6:25930116:G:A	G	A	0.0568178	0.00798188	1.12165e-12	0.400095
MCH	6	25931577	6:25931577;6:25931577:A:G	G	A	-0.059396	0.0091868	1.0291e-10	0.232854
MCH	6	25933538	6:25933538;6:25933538:A:T	T	A	-0.0662574	0.00868011	2.37036e-14	0.28047
MCH	6	25933712	6:25933712;6:25933712:T:C	T	C	0.0544891	0.00797166	8.36772e-12	0.404114
MCH	6	25933898	6:25933898;6:25933898:T:A	T	A	0.0543568	0.00794025	7.78354e-12	0.411202
MCH	6	25934524	6:25934524;6:25934524:G:A	A	G	-0.0636268	0.00847995	6.43369e-14	0.299121
MCH	6	25935427	6:25935427;6:25935427:A:C	A	C	0.0549683	0.00796351	5.22981e-12	0.40457
MCH	6	25935765	6:25935765;6:25935765:T:C	T	C	0.0552992	0.00796211	3.86885e-12	0.404649
MCH	6	25936056	6:25936056;6:25936056:G:A	G	A	0.0554243	0.00796131	3.44433e-12	0.404589
MCH	6	25936402	6:25936402;6:25936402:G:T	G	T	0.0561854	0.00796531	1.78654e-12	0.403976
MCH	6	25936787	6:25936787;6:25936787:C:T	T	C	-0.0642273	0.00847666	3.65924e-14	0.299537
MCH	6	25936944	6:25936944;6:25936944:G:A	G	A	0.0464294	0.00787116	3.71125e-09	0.492437
MCH	6	25937033	6:25937033;6:25937033:G:A	G	A	0.0464294	0.00787116	3.71125e-09	0.492437
MCH	6	25938252	6:25938252;6:25938252:C:T	C	T	0.0565843	0.00796508	1.2438e-12	0.403817
MCH	6	25939567	6:25939567;6:25939567:T:G	T	G	0.056574	0.0079646	1.25163e-12	0.403837
MCH	6	25939723	6:25939723;6:25939723:C:T	C	T	0.056574	0.0079646	1.25163e-12	0.403837
MCH	6	25940393	6:25940393;6:25940393:G:C	C	G	-0.0663919	0.00866812	1.93633e-14	0.282094
MCH	6	25940719	6:25940719;6:25940719:G:C	G	C	0.0463972	0.00787062	3.795e-09	0.492417
MCH	6	25940958	6:25940958;6:25940958:G:A	G	A	0.056574	0.0079646	1.25163e-12	0.403837
MCH	6	25941310	6:25941310;6:25941310:A:C	A	C	0.0461927	0.00787263	4.47943e-09	0.492397
MCH	6	25943197	6:25943197;6:25943197:C:A	C	A	0.056574	0.0079646	1.25163e-12	0.403837
MCH	6	25943695	6:25943695;6:25943695:T:C	T	C	0.0528737	0.00795271	3.02123e-11	0.410351
MCH	6	25944103	6:25944103;6:25944103:T:C	T	C	0.0524426	0.00795316	4.36804e-11	0.410252
MCH	6	25944117	6:25944117;6:25944117:T:G	T	G	0.0524426	0.00795316	4.36804e-11	0.410252
MCH	6	25945211	6:25945211;6:25945211:A:G	A	G	0.0440815	0.00787577	2.20239e-08	0.497406
MCH	6	25945815	6:25945815;6:25945815:G:A	G	A	0.0544285	0.00795294	7.88794e-12	0.408787
MCH	6	25945819	6:25945819;6:25945819:C:T	C	T	0.0544285	0.00795294	7.88794e-12	0.408787
MCH	6	25947197	6:25947197;6:25947197:T:C	C	T	-0.0652671	0.00851946	1.91205e-14	0.294765
MCH	6	25947236	6:25947236;6:25947236:T:C	T	C	0.0544285	0.00795294	7.88794e-12	0.408787
MCH	6	25947706	6:25947706;6:25947706:A:T	A	T	0.0569245	0.0079644	9.0867e-13	0.403817
MCH	6	25948421	6:25948421;6:25948421:A:G	A	G	0.0544089	0.00795271	8.01373e-12	0.408767
MCH	6	25948738	6:25948738;6:25948738:C:T	C	T	0.124244	0.0121954	2.50704e-24	0.112952
MCH	6	25949464	6:25949464;6:25949464:C:T	C	T	0.0569349	0.00796488	9.02935e-13	0.403797
MCH	6	25950144	6:25950144;6:25950144:A:G	A	G	0.124276	0.012196	2.45293e-24	0.112933
MCH	6	25950397	6:25950397;6:25950397:C:T	C	T	0.0544089	0.00795271	8.01373e-12	0.408767
MCH	6	25950800	6:25950800;6:25950800:A:C	A	C	0.054118	0.00795343	1.03772e-11	0.40849
MCH	6	25950804	6:25950804;6:25950804:C:A	C	A	0.0440536	0.00787443	2.23548e-08	0.49707
MCH	6	25950834	6:25950834;6:25950834:T:A	T	A	0.0541192	0.00795367	1.03818e-11	0.40851
MCH	6	25952106	6:25952106;6:25952106:G:A	G	A	0.0544054	0.00795334	8.06817e-12	0.408747
MCH	6	25953360	6:25953360;6:25953360:G:A	A	G	-0.064368	0.0084773	3.23477e-14	0.299319
MCH	6	25953633	6:25953633;6:25953633:A:G	A	G	0.0544054	0.00795334	8.06817e-12	0.408747
MCH	6	25953684	6:25953684;6:25953684:A:G	G	A	-0.064368	0.0084773	3.23477e-14	0.299319
MCH	6	25954027	6:25954027;6:25954027:A:G	A	G	0.0544054	0.00795334	8.06817e-12	0.408747
MCH	6	25954394	6:25954394;6:25954394:G:A	G	A	0.124025	0.0122011	3.16292e-24	0.112853
MCH	6	25954434	6:25954434;6:25954434:C:G	C	G	0.0569184	0.00796482	9.16237e-13	0.403778
MCH	6	25955176	6:25955176;6:25955176:G:C	G	C	0.0544054	0.00795334	8.06817e-12	0.408747
MCH	6	25955197	6:25955197;6:25955197:G:C	C	G	-0.064368	0.0084773	3.23477e-14	0.299319
MCH	6	25956172	6:25956172;6:25956172:A:G	G	A	-0.0642343	0.00863361	1.03884e-13	0.284133
MCH	6	25957392	6:25957392;6:25957392:C:A	A	C	-0.0682536	0.00810991	4.09746e-17	0.388018
MCH	6	25957408	6:25957408;6:25957408:A:G	A	G	0.0572197	0.00796511	6.96919e-13	0.403797
MCH	6	25957426	6:25957426;6:25957426:T:C	T	C	0.124256	0.012201	2.60492e-24	0.112853
MCH	6	25957642	6:25957642;6:25957642:A:G	A	G	0.0547057	0.00795364	6.20923e-12	0.408767
MCH	6	25957773	6:25957773;6:25957773:C:T	C	T	0.0547326	0.0079538	6.06952e-12	0.408787
MCH	6	25957933	6:25957933;6:25957933:T:A	T	A	0.054278	0.00795423	9.06775e-12	0.409024
MCH	6	25958235	6:25958235;6:25958235:A:G	A	G	0.0546868	0.00795331	6.30062e-12	0.408807
MCH	6	25958257	6:25958257;6:25958257:C:G	C	G	0.0546838	0.00795373	6.33301e-12	0.408648
MCH	6	25958621	6:25958621;6:25958621:A:G	A	G	0.0572108	0.00796524	7.03264e-13	0.403817
MCH	6	25959127	6:25959127;6:25959127:A:G	A	G	0.0546488	0.00795531	6.59435e-12	0.408668
MCH	6	25960509	6:25960509;6:25960509:A:C	C	A	-0.0658035	0.00867456	3.41865e-14	0.281639
MCH	6	25960815	6:25960815;6:25960815:C:T	C	T	0.0550994	0.00795558	4.43698e-12	0.408767
MCH	6	25961029	6:25961029;6:25961029:A:G	G	A	-0.0643267	0.0084781	3.37694e-14	0.29926
MCH	6	25963966	6:25963966;6:25963966:C:T	C	T	0.0676839	0.00816212	1.16439e-16	0.346797
MCH	6	25969958	6:25969958;6:25969958:G:C	G	C	0.0659894	0.00790948	7.6049e-17	0.440821
MCH	6	25970109	6:25970109;6:25970109:T:A	T	A	0.0675167	0.00792484	1.68902e-17	0.436505
MCH	6	25975883	6:25975883;6:25975883:G:C	C	G	-0.0658437	0.00862091	2.29044e-14	0.283361
MCH	6	25978402	6:25978402;6:25978402:T:C	T	C	0.128071	0.0113217	1.34852e-29	0.134296
MCH	6	25979869	6:25979869;6:25979869:C:T	C	T	0.0668874	0.00792789	3.42922e-17	0.438188
MCH	6	25980116	6:25980116;6:25980116:T:A	T	A	0.0670029	0.00792642	2.98798e-17	0.438822
MCH	6	25985396	6:25985396;6:25985396:A:G	A	G	0.0686939	0.00793153	4.95835e-18	0.433357
MCH	6	25987436	6:25987436;6:25987436:C:A	C	A	0.0796552	0.00822025	3.63138e-22	0.351033
MCH	6	25990367	6:25990367;6:25990367:G:A	A	G	-0.0660626	0.00856205	1.2473e-14	0.287341
MCH	6	25990474	6:25990474;6:25990474:G:C	G	C	0.129161	0.0113215	4.49706e-30	0.134375
MCH	6	25990674	6:25990674;6:25990674:C:A	C	A	0.0689154	0.00792909	3.79215e-18	0.43403
MCH	6	25990842	6:25990842;6:25990842:T:C	T	C	0.129161	0.0113215	4.49706e-30	0.134375
MCH	6	25992279	6:25992279;6:25992279:G:T	G	T	0.0689073	0.00792823	3.79481e-18	0.43401
MCH	6	25992309	6:25992309;6:25992309:A:G	G	A	-0.0646211	0.00859937	5.89678e-14	0.284311
MCH	6	25993114	6:25993114;6:25993114:C:G	C	G	0.0689373	0.00793076	3.76115e-18	0.433436
MCH	6	25993559	6:25993559;6:25993559:G:A	G	A	0.0667074	0.00792449	4.03507e-17	0.43902
MCH	6	25994098	6:25994098;6:25994098:C:T	C	T	0.0691059	0.0079314	3.13963e-18	0.433416
MCH	6	25995554	6:25995554;6:25995554:C:T	C	T	0.069202	0.00793096	2.80974e-18	0.433377
MCH	6	25996673	6:25996673;6:25996673:G:A	A	G	-0.0652448	0.00850191	1.72572e-14	0.29326
MCH	6	25997458	6:25997458;6:25997458:C:T	C	T	0.0793847	0.00822044	5.01433e-22	0.350994
MCH	6	26000393	6:26000393;6:26000393:A:C	A	C	0.0668785	0.00792541	3.38507e-17	0.43902
MCH	6	26000885	6:26000885;6:26000885:T:G	G	T	-0.0652833	0.00850128	1.65865e-14	0.29328
MCH	6	26001888	6:26001888;6:26001888:G:A	A	G	-0.0651777	0.00858906	3.3495e-14	0.285103
MCH	6	26005023	6:26005023;6:26005023:A:T	A	T	0.136936	0.0115166	1.62414e-32	0.129306
MCH	6	26008260	6:26008260;6:26008260:T:C	T	C	0.0682297	0.00793179	8.27913e-18	0.434288
MCH	6	26008487	6:26008487;6:26008487:C:A	A	C	-0.0710468	0.00801997	8.61586e-19	0.396769
MCH	6	26010881	6:26010881;6:26010881:T:G	T	G	0.0652792	0.00794909	2.27563e-16	0.430942
MCH	6	26012875	6:26012875;6:26012875:C:T	T	C	-0.0671201	0.0085488	4.27722e-15	0.290211
MCH	6	26014987	6:26014987;6:26014987:A:G	G	A	-0.0663539	0.00847509	5.09899e-15	0.296923
MCH	6	26015583	6:26015583;6:26015583:T:C	C	T	-0.0683009	0.00858017	1.78797e-15	0.288053
MCH	6	26016462	6:26016462;6:26016462:C:T	T	C	-0.0687599	0.0085927	1.27525e-15	0.287162
MCH	6	26019240	6:26019240;6:26019240:G:C	G	C	0.0694915	0.00796255	2.76718e-18	0.42029
MCH	6	26019411	6:26019411;6:26019411:G:C	G	C	0.133668	0.011658	2.33004e-30	0.125703
MCH	6	26020431	6:26020431;6:26020431:C:T	C	T	0.0726242	0.00797192	8.83567e-20	0.414865
MCH	6	26021327	6:26021327;6:26021327:G:A	G	A	0.0728933	0.00797299	6.54955e-20	0.414687
MCH	6	26021456	6:26021456;6:26021456:C:G	C	G	0.0727271	0.00797703	8.28006e-20	0.414251
MCH	6	26021813	6:26021813;6:26021813:A:T	T	A	-0.069439	0.00847428	2.64411e-16	0.300566
MCH	6	26023032	6:26023032;6:26023032:C:T	C	T	0.0843932	0.00832023	3.95686e-24	0.332918
MCH	6	26023206	6:26023206;6:26023206:G:T	G	T	0.072288	0.0080014	1.76417e-19	0.410529
MCH	6	26024436	6:26024436;6:26024436:G:T	T	G	-0.0696445	0.00831871	5.95464e-17	0.317098
MCH	6	26025186	6:26025186;6:26025186:C:T	C	T	0.134603	0.0116566	9.10301e-31	0.125762
MCH	6	26026599	6:26026599;6:26026599:G:C	G	C	0.074742	0.00801385	1.18037e-20	0.405045
MCH	6	26027135	6:26027135;6:26027135:G:A	G	A	0.0738136	0.008016	3.56456e-20	0.403817
MCH	6	26027433	6:26027433;6:26027433:G:A	G	A	0.0745991	0.00801402	1.39811e-20	0.405025
MCH	6	26028819	6:26028819;6:26028819:T:G	G	T	-0.070997	0.00850756	7.47265e-17	0.298349
MCH	6	26030710	6:26030710;6:26030710:A:G	A	G	0.0725333	0.00799912	1.30242e-19	0.409895
MCH	6	26031868	6:26031868;6:26031868:G:A	A	G	-0.0692317	0.00848512	3.52892e-16	0.299576
MCH	6	26032847	6:26032847;6:26032847:G:C	C	G	-0.0620801	0.00786317	3.01975e-15	0.477667
MCH	6	26033506	6:26033506;6:26033506:G:A	A	G	-0.0705122	0.00850871	1.21804e-16	0.298012
MCH	6	26035208	6:26035208;6:26035208:G:A	A	G	-0.0697069	0.00838686	9.92715e-17	0.309535
MCH	6	26036092	6:26036092;6:26036092:C:T	C	T	0.133726	0.0116446	1.89285e-30	0.126079
MCH	6	26036476	6:26036476;6:26036476:T:C	C	T	-0.0689498	0.00848612	4.67734e-16	0.29926
MCH	6	26039072	6:26039072;6:26039072:G:C	G	C	0.13225	0.01463	1.6828e-19	0.0748198
MCH	6	26041986	6:26041986;6:26041986:C:T	C	T	0.134652	0.0115816	3.63625e-31	0.127623
MCH	6	26042239	6:26042239;6:26042239:T:A	T	A	0.0886051	0.00975449	1.12641e-19	0.198602
MCH	6	26042710	6:26042710;6:26042710:C:T	C	T	0.0725029	0.0079977	1.32876e-19	0.411262
MCH	6	26043393	6:26043393;6:26043393:G:T	G	T	0.134588	0.0115966	4.61896e-31	0.127287
MCH	6	26044369	6:26044369;6:26044369:A:G	G	A	-0.0695572	0.00832403	6.80834e-17	0.316623
MCH	6	26044729	6:26044729;6:26044729:T:C	T	C	0.0725029	0.0079977	1.32876e-19	0.411262
MCH	6	26044812	6:26044812;6:26044812:T:A	T	A	0.0749065	0.00800988	9.31581e-21	0.405738
MCH	6	26045929	6:26045929;6:26045929:T:C	C	T	-0.0687387	0.00833885	1.75783e-16	0.315297
MCH	6	26046565	6:26046565;6:26046565:G:A	A	G	-0.0690439	0.00833834	1.28924e-16	0.315198
MCH	6	26046744	6:26046744;6:26046744:T:G	T	G	0.0850556	0.00830478	1.44008e-24	0.334818
MCH	6	26046802	6:26046802;6:26046802:A:G	A	G	0.0748017	0.00801025	1.05793e-20	0.405718
MCH	6	26048752	6:26048752;6:26048752:C:A	C	A	0.0747232	0.00801054	1.16379e-20	0.405678
MCH	6	26048931	6:26048931;6:26048931:A:C	A	C	0.0723342	0.0079982	1.61937e-19	0.411262
MCH	6	26049616	6:26049616;6:26049616:G:C	G	C	0.0747584	0.00801071	1.11877e-20	0.405698
MCH	6	26049819	6:26049819;6:26049819:A:C	A	C	0.0723546	0.00799851	1.58725e-19	0.411222
MCH	6	26049924	6:26049924;6:26049924:T:C	T	C	0.0747584	0.00801071	1.11877e-20	0.405698
MCH	6	26050296	6:26050296;6:26050296:T:C	C	T	-0.0715302	0.00849866	4.07766e-17	0.299715
MCH	6	26052291	6:26052291;6:26052291:C:T	T	C	-0.0503864	0.00829186	1.24508e-09	0.32484
MCH	6	26053264	6:26053264;6:26053264:A:G	A	G	0.0723546	0.00799851	1.58725e-19	0.411222
MCH	6	26054268	6:26054268;6:26054268:A:C	A	C	0.0739397	0.00801227	2.95938e-20	0.404649
MCH	6	26056549	6:26056549;6:26056549:A:G	G	A	-0.0524869	0.00823632	1.89052e-10	0.333017
MCH	6	26058570	6:26058570;6:26058570:C:G	C	G	0.0742311	0.00801284	2.12167e-20	0.404669
MCH	6	26061769	6:26061769;6:26061769:G:C	C	G	-0.0504273	0.00829221	1.20938e-09	0.324681
MCH	6	26061949	6:26061949;6:26061949:A:C	A	C	0.0717415	0.00800082	3.26066e-19	0.410173
MCH	6	26065481	6:26065481;6:26065481:G:C	G	C	0.0740752	0.00800905	2.44207e-20	0.405362
MCH	6	26065621	6:26065621;6:26065621:A:G	G	A	-0.0710867	0.00851087	7.02555e-17	0.297695
MCH	6	26066198	6:26066198;6:26066198:A:G	A	G	0.071662	0.00800069	3.56247e-19	0.410173
MCH	6	26067782	6:26067782;6:26067782:C:G	G	C	-0.0711984	0.00852822	7.26073e-17	0.29625
MCH	6	26068566	6:26068566;6:26068566:G:A	G	A	0.0738759	0.00801469	3.27049e-20	0.404669
MCH	6	26069495	6:26069495;6:26069495:C:T	T	C	-0.0512434	0.00819458	4.08237e-10	0.340481
MCH	6	26069669	6:26069669;6:26069669:T:C	T	C	0.0710743	0.00800261	7.034e-19	0.409777
MCH	6	26070672	6:26070672;6:26070672:T:G	G	T	-0.05089	0.00819381	5.35453e-10	0.340639
MCH	6	26070703	6:26070703;6:26070703:G:A	A	G	-0.058612	0.0101885	8.88157e-09	0.175655
MCH	6	26071093	6:26071093;6:26071093:C:T	C	T	0.0734955	0.00801595	5.14574e-20	0.40455
MCH	6	26071725	6:26071725;6:26071725:G:C	G	C	0.0735641	0.00801121	4.52116e-20	0.405005
MCH	6	26072095	6:26072095;6:26072095:A:C	A	C	0.0834507	0.00829862	9.58731e-24	0.341985
MCH	6	26072396	6:26072396;6:26072396:C:G	C	G	0.0731077	0.00801191	7.70517e-20	0.404886
MCH	6	26072804	6:26072804;6:26072804:A:G	A	G	0.0731121	0.00801035	7.54188e-20	0.405045
MCH	6	26073295	6:26073295;6:26073295:C:T	C	T	0.0730288	0.00800993	8.26344e-20	0.405065
MCH	6	26075035	6:26075035;6:26075035:C:G	G	C	-0.0506878	0.00831155	1.08646e-09	0.322899
MCH	6	26075051	6:26075051;6:26075051:G:C	G	C	0.0729569	0.0080072	8.72172e-20	0.405263
MCH	6	26075531	6:26075531;6:26075531:G:C	G	C	0.0704843	0.00800409	1.37824e-18	0.409658
MCH	6	26076642	6:26076642;6:26076642:T:C	C	T	-0.0496745	0.00829003	2.09988e-09	0.325196
MCH	6	26077839	6:26077839;6:26077839:T:A	T	A	0.0698606	0.00800041	2.65171e-18	0.410371
MCH	6	26077947	6:26077947;6:26077947:A:G	A	G	0.072102	0.00801195	2.42795e-19	0.405104
MCH	6	26078232	6:26078232;6:26078232:T:G	T	G	0.0719541	0.00800872	2.77781e-19	0.40554
MCH	6	26078544	6:26078544;6:26078544:A:G	A	G	0.071857	0.00800885	3.10435e-19	0.40554
MCH	6	26079638	6:26079638;6:26079638:T:C	T	C	0.0823166	0.00829445	3.60048e-23	0.342579
MCH	6	26080750	6:26080750;6:26080750:C:T	C	T	0.0720524	0.00801246	2.58171e-19	0.405401
MCH	6	26081582	6:26081582;6:26081582:C:T	C	T	0.0722491	0.00801273	2.07154e-19	0.405362
MCH	6	26081724	6:26081724;6:26081724:G:A	A	G	-0.0507779	0.00821641	6.50606e-10	0.336382
MCH	6	26081983	6:26081983;6:26081983:G:C	G	C	0.072475	0.00801302	1.60689e-19	0.405322
MCH	6	26082220	6:26082220;6:26082220:A:G	A	G	0.133833	0.011543	5.27953e-31	0.128316
MCH	6	26082710	6:26082710;6:26082710:T:C	T	C	0.0725021	0.00801239	1.54807e-19	0.405342
MCH	6	26083135	6:26083135;6:26083135:C:G	C	G	0.0725993	0.00801289	1.3929e-19	0.405322
MCH	6	26083871	6:26083871;6:26083871:C:A	C	A	0.0726162	0.00801468	1.3919e-19	0.404966
MCH	6	26083904	6:26083904;6:26083904:C:T	C	T	0.0726162	0.00801468	1.3919e-19	0.404966
MCH	6	26084217	6:26084217;6:26084217:G:A	G	A	0.0726162	0.00801468	1.3919e-19	0.404966
MCH	6	26085777	6:26085777;6:26085777:T:C	T	C	0.0725468	0.00801305	1.48126e-19	0.405342
MCH	6	26085807	6:26085807;6:26085807:A:C	C	A	-0.0580356	0.00790822	2.22322e-13	0.443375
MCH	6	26086017	6:26086017;6:26086017:C:T	C	T	0.0728243	0.00801507	1.10198e-19	0.405421
MCH	6	26086463	6:26086463;6:26086463:C:G	C	G	0.0725489	0.00801445	1.49937e-19	0.405421
MCH	6	26086699	6:26086699;6:26086699:G:T	G	T	0.0725676	0.00801472	1.47169e-19	0.405401
MCH	6	26087202	6:26087202;6:26087202:G:C	G	C	0.0726431	0.00801468	1.34987e-19	0.405441
MCH	6	26087856	6:26087856;6:26087856:T:A	T	A	0.0723671	0.00801644	1.88172e-19	0.405045
MCH	6	26088890	6:26088890;6:26088890:T:G	T	G	0.07224	0.00801531	2.14871e-19	0.405302
MCH	6	26091179	6:26091179;6:26091179:C:G	C	G	0.142987	0.0107283	2.18121e-40	0.15253
MCH	6	26091336	6:26091336;6:26091336:T:C	T	C	0.0683329	0.00856727	1.57497e-15	0.341075
MCH	6	26092170	6:26092170;6:26092170:G:T	G	T	0.144069	0.0106908	3.01361e-41	0.153837
MCH	6	26094367	6:26094367;6:26094367:G:A	G	A	0.0480938	0.00804855	2.32534e-09	0.48424
MCH	6	26097046	6:26097046;6:26097046:T:C	C	T	-0.0685031	0.0085013	8.10002e-16	0.298883
MCH	6	26097384	6:26097384;6:26097384:T:C	T	C	0.0571553	0.00818568	2.97489e-12	0.429239
MCH	6	26099278	6:26099278;6:26099278:T:G	G	T	0.0472901	0.00804908	4.27605e-09	0.483923
MCH	6	26102417	6:26102417;6:26102417:G:C	C	G	0.0473344	0.00804948	4.14367e-09	0.483904
MCH	6	26102708	6:26102708;6:26102708:G:A	A	G	0.0473344	0.00804948	4.14367e-09	0.483904
MCH	6	26103398	6:26103398;6:26103398:A:T	T	A	0.0764998	0.00849536	2.30806e-19	0.296686
MCH	6	26104057	6:26104057;6:26104057:T:C	C	T	0.0473344	0.00804948	4.14367e-09	0.483904
MCH	6	26104096	6:26104096;6:26104096:T:C	T	C	-0.0680791	0.00849651	1.17151e-15	0.299378
MCH	6	26104632	6:26104632;6:26104632:T:G	G	T	0.142026	0.0107294	7.28603e-40	0.152491
MCH	6	26107463	6:26107463;6:26107463:A:G	G	A	0.137106	0.0105533	1.81308e-38	0.158807
MCH	6	26108282	6:26108282;6:26108282:C:G	G	C	0.047632	0.00805128	3.33981e-09	0.483864
MCH	6	26110314	6:26110314;6:26110314:A:T	T	A	0.0474644	0.00805097	3.7834e-09	0.483666
MCH	6	26111448	6:26111448;6:26111448:C:T	T	C	0.0474577	0.00805068	3.79769e-09	0.483646
MCH	6	26111671	6:26111671;6:26111671:G:T	T	G	0.0475417	0.00805065	3.56482e-09	0.483607
MCH	6	26112164	6:26112164;6:26112164:T:G	G	T	0.0474503	0.00805034	3.81312e-09	0.483666
MCH	6	26112620	6:26112620;6:26112620:T:G	G	T	0.0755113	0.00850605	7.29289e-19	0.295379
MCH	6	26113340	6:26113340;6:26113340:T:C	C	T	0.0474503	0.00805034	3.81312e-09	0.483666
MCH	6	26113398	6:26113398;6:26113398:T:A	A	T	0.0474503	0.00805034	3.81312e-09	0.483666
MCH	6	26113616	6:26113616;6:26113616:T:A	A	T	0.0474503	0.00805034	3.81312e-09	0.483666
MCH	6	26114508	6:26114508;6:26114508:G:A	A	G	0.13703	0.0105492	1.86302e-38	0.158985
MCH	6	26114653	6:26114653;6:26114653:G:A	G	A	0.0473574	0.0080498	4.07857e-09	0.483607
MCH	6	26114702	6:26114702;6:26114702:C:T	T	C	0.0474629	0.00805052	3.78031e-09	0.483666
MCH	6	26116996	6:26116996;6:26116996:T:C	C	T	0.0492902	0.00805338	9.47031e-10	0.481072
MCH	6	26118246	6:26118246;6:26118246:T:A	A	T	0.0495612	0.00806061	7.93632e-10	0.483072
MCH	6	26118893	6:26118893;6:26118893:A:G	G	A	0.0495356	0.00806027	8.0834e-10	0.483052
MCH	6	26119459	6:26119459;6:26119459:G:A	A	G	0.0496839	0.00806085	7.21891e-10	0.483092
MCH	6	26121002	6:26121002;6:26121002:C:T	T	C	0.0491842	0.00805182	1.02072e-09	0.481112
MCH	6	26121153	6:26121153;6:26121153:C:T	T	C	0.0498695	0.00805296	6.00608e-10	0.484596
MCH	6	26122502	6:26122502;6:26122502:A:G	G	A	0.049836	0.00805574	6.25037e-10	0.484695
MCH	6	26122783	6:26122783;6:26122783:T:C	C	T	0.0498502	0.00805309	6.10146e-10	0.48032
MCH	6	26122933	6:26122933;6:26122933:G:T	T	G	0.0632231	0.00813008	7.74444e-15	0.362022
MCH	6	26123539	6:26123539;6:26123539:G:C	C	G	0.0496546	0.00804797	6.94055e-10	0.482656
MCH	6	26123629	6:26123629;6:26123629:T:C	C	T	0.0492994	0.00805499	9.47466e-10	0.480894
MCH	6	26124430	6:26124430;6:26124430:C:T	T	C	0.048951	0.00806067	1.27482e-09	0.482577
MCH	6	26125342	6:26125342;6:26125342:C:T	T	C	0.148037	0.0111171	2.55281e-40	0.140136
MCH	6	26126524	6:26126524;6:26126524:A:G	G	A	0.0494354	0.008062	8.813e-10	0.482993
MCH	6	26127184	6:26127184;6:26127184:C:T	T	C	0.0497714	0.00805548	6.56747e-10	0.484735
MCH	6	26127759	6:26127759;6:26127759:A:G	G	A	0.0497714	0.00805548	6.56747e-10	0.484735
MCH	6	26128226	6:26128226;6:26128226:C:T	T	C	0.0497714	0.00805548	6.56747e-10	0.484735
MCH	6	26128410	6:26128410;6:26128410:G:C	C	G	0.147306	0.0110605	2.48221e-40	0.141938
MCH	6	26128446	6:26128446;6:26128446:C:T	T	C	0.0587405	0.00816478	6.45013e-13	0.419834
MCH	6	26128766	6:26128766;6:26128766:G:A	A	G	0.0497714	0.00805548	6.56747e-10	0.484735
MCH	6	26130628	6:26130628;6:26130628:G:C	C	G	0.0765195	0.00847754	1.90225e-19	0.299161
MCH	6	26130690	6:26130690;6:26130690:A:G	G	A	0.0497046	0.00805476	6.8967e-10	0.484715
MCH	6	26133616	6:26133616;6:26133616:A:G	G	A	0.0579064	0.00818078	1.49714e-12	0.418053
MCH	6	26134672	6:26134672;6:26134672:G:A	A	G	0.127422	0.0104846	6.86266e-34	0.162588
MCH	6	26135052	6:26135052;6:26135052:T:A	A	T	0.0487605	0.00806499	1.50628e-09	0.482914
MCH	6	26135498	6:26135498;6:26135498:A:G	G	A	0.0759374	0.00850491	4.60011e-19	0.297299
MCH	6	26135499	6:26135499;6:26135499:T:G	G	T	0.0759336	0.00850697	4.70959e-19	0.297161
MCH	6	26139933	6:26139933;6:26139933:C:T	T	C	0.0495284	0.00806036	8.13248e-10	0.484498
MCH	6	26267755	6:26267755;6:26267755:A:G	G	A	0.0456917	0.00811918	1.84659e-08	0.499861
MCH	6	26327814	6:26327814;6:26327814:T:C	T	C	-0.0459934	0.00808835	1.31198e-08	0.487269
MCH	6	27001055	6:27001055;6:27001055:C:G	C	G	0.118297	0.0164027	5.66797e-13	0.0698701
MCH	6	27037080	6:27037080;6:27037080:C:T	C	T	0.108015	0.016103	2.0182e-11	0.0719094
MCH	6	27067657	6:27067657;6:27067657:A:T	A	T	0.115527	0.0164325	2.11271e-12	0.0698503
MCH	6	27122444	6:27122444;6:27122444:A:G	A	G	0.119271	0.0166189	7.33291e-13	0.0682466
MCH	6	27633328	6:27633328;6:27633328:C:T	C	T	0.0823228	0.0146794	2.06757e-08	0.0826206
MCH	6	27788184	6:27788184;6:27788184:T:C	T	C	0.0966453	0.0168233	9.31289e-09	0.0656728
MCH	6	27893166	6:27893166;6:27893166:T:C	T	C	0.0997709	0.0167713	2.73505e-09	0.0666231
MCH	6	27964902	6:27964902;6:27964902:G:A	G	A	0.0958988	0.0167518	1.04796e-08	0.0670983
MCH	6	27966918	6:27966918;6:27966918:A:C	A	C	0.0961659	0.0167505	9.51677e-09	0.0671379
MCH	6	27979789	6:27979789;6:27979789:A:G	A	G	0.0947071	0.0167245	1.50566e-08	0.0675339
MCH	6	28019665	6:28019665;6:28019665:G:C	G	C	0.097387	0.0167191	5.78417e-09	0.0676724
MCH	6	28054465	6:28054465;6:28054465:C:T	C	T	0.0962764	0.0173812	3.07055e-08	0.0629603
MCH	6	28103409	6:28103409;6:28103409:G:T	G	T	0.0999871	0.0175599	1.25436e-08	0.0622278
MCH	6	28261417	6:28261417;6:28261417:A:G	A	G	0.0997851	0.0170075	4.49005e-09	0.0691574
MCH	6	28299088	6:28299088;6:28299088:T:C	T	C	0.109081	0.0172465	2.57833e-10	0.0680288
MCH	6	28328065	6:28328065;6:28328065:G:A	G	A	0.103627	0.0172478	1.90271e-09	0.0681476
MCH	6	28373034	6:28373034;6:28373034:A:G	A	G	0.096606	0.0170668	1.52607e-08	0.0693949
MCH	6	28383898	6:28383898;6:28383898:C:T	C	T	0.103672	0.0172779	1.99677e-09	0.0680288
MCH	6	28394045	6:28394045;6:28394045:A:G	A	G	0.0993639	0.017094	6.21873e-09	0.0691178
MCH	6	28405959	6:28405959;6:28405959:C:T	C	T	0.0770853	0.0128995	2.31968e-09	0.113923
MCH	6	28410755	6:28410755;6:28410755:T:C	T	C	0.0769988	0.0128978	2.40574e-09	0.113962
MCH	6	28412075	6:28412075;6:28412075:C:G	C	G	0.0769988	0.0128978	2.40574e-09	0.113962
MCH	6	28412687	6:28412687;6:28412687:C:G	C	G	0.0769021	0.0128989	2.52657e-09	0.113942
MCH	6	28416034	6:28416034;6:28416034:C:A	C	A	0.0768557	0.0129001	2.59142e-09	0.113923
MCH	6	28420249	6:28420249;6:28420249:C:T	C	T	0.0960581	0.0170669	1.83914e-08	0.0693949
MCH	6	28436668	6:28436668;6:28436668:G:C	G	C	0.0961907	0.0170748	1.78503e-08	0.0693751
MCH	6	28444165	6:28444165;6:28444165:A:G	A	G	0.0767893	0.0128934	2.62357e-09	0.114101
MCH	6	28447915	6:28447915;6:28447915:T:C	T	C	0.0753904	0.0125412	1.86449e-09	0.119941
MCH	6	28449380	6:28449380;6:28449380:G:A	G	A	0.102104	0.0172801	3.49115e-09	0.0680288
MCH	6	28454795	6:28454795;6:28454795:A:G	A	G	0.0811438	0.0147936	4.17313e-08	0.0895502
MCH	6	28491075	6:28491075;6:28491075:C:T	C	T	0.0958152	0.0170662	1.99415e-08	0.0694741
MCH	6	28494225	6:28494225;6:28494225:G:A	G	A	0.0962668	0.0170695	1.72177e-08	0.0694741
MCH	6	135390836	6:135390836;6:135390836:G:A	G	A	0.047073	0.00847082	2.77113e-08	0.292548
MCH	6	135402339	6:135402339;6:135402339:T:C	T	C	0.0678477	0.00891603	2.84516e-14	0.246812
MCH	6	135411228	6:135411228;6:135411228:T:C	T	C	0.0672009	0.00891144	4.82219e-14	0.247307
MCH	6	135418916	6:135418916;6:135418916:A:G	A	G	0.0664469	0.00887796	7.41847e-14	0.250851
MCH	6	135419018	6:135419018;6:135419018:T:C	T	C	0.0675166	0.00893564	4.30212e-14	0.240437
MCH	6	135419631	6:135419631;6:135419631:A:G	A	G	0.066896	0.0088865	5.33226e-14	0.250178
MCH	6	135419636	6:135419636;6:135419636:C:T	C	T	0.0670204	0.00888559	4.76259e-14	0.250218
MCH	6	135419688	6:135419688;6:135419688:T:C	T	C	0.0668104	0.00886616	5.03101e-14	0.251683
MCH	6	135421176	6:135421176;6:135421176:C:T	C	T	0.0659078	0.00890314	1.37573e-13	0.248654
MCH	6	135422296	6:135422296;6:135422296:A:T	A	T	0.0640906	0.00873616	2.26318e-13	0.262493
MCH	6	135423209	6:135423209;6:135423209:T:C	T	C	0.0637636	0.00872098	2.72021e-13	0.26374
MCH	6	135424179	6:135424179;6:135424179:C:G	C	G	0.0630042	0.0087665	6.81119e-13	0.260157
MCH	6	135426558	6:135426558;6:135426558:A:T	A	T	0.061887	0.00874385	1.50336e-12	0.261879
MCH	6	135426573	6:135426573;6:135426573:A:G	A	G	0.0653498	0.00877897	1.00889e-13	0.258692
MCH	6	135427144	6:135427144;6:135427144:C:A	C	A	0.0637375	0.00875865	3.51082e-13	0.260533
MCH	6	135427159	6:135427159;6:135427159:T:C	T	C	0.0652788	0.00878275	1.09867e-13	0.258533
MCH	6	135427817	6:135427817;6:135427817:G:A	G	A	0.0660711	0.00880195	6.27842e-14	0.257167
MCH	6	135428537	6:135428537;6:135428537:A:C	A	C	0.0623756	0.00876053	1.10773e-12	0.260672
MCH	6	135431318	6:135431318;6:135431318:T:C	T	C	0.0597423	0.00895188	2.54605e-11	0.244892
MCH	6	135431640	6:135431640;6:135431640:T:C	T	C	0.0629999	0.00899857	2.60353e-12	0.241388
MCH	6	135432552	6:135432552;6:135432552:T:C	T	C	0.0634563	0.00919472	5.27196e-12	0.227449
MCH	6	135435501	6:135435501;6:135435501:T:C	T	C	0.0584833	0.00897117	7.21036e-11	0.245407
MCH	6	135451564	6:135451564;6:135451564:T:A	T	A	0.0635027	0.00988518	1.35087e-10	0.186089
MCH	6	135452152	6:135452152;6:135452152:G:A	G	A	0.0620928	0.00972939	1.77853e-10	0.194009
MCH	6	135459837	6:135459837;6:135459837:G:A	G	A	0.060527	0.00976871	5.88123e-10	0.192128
MCH	6	135463708	6:135463708;6:135463708:A:G	A	G	0.057352	0.0098373	5.60852e-09	0.18898
MCH	6	135465474	6:135465474;6:135465474:T:C	T	C	0.05782	0.00989949	5.2619e-09	0.185396
MCH	6	135467188	6:135467188;6:135467188:C:T	C	T	0.0574574	0.00982211	4.98244e-09	0.189772
MCH	6	135467521	6:135467521;6:135467521:T:A	T	A	0.0591688	0.00989921	2.30177e-09	0.185396
MCH	6	135468005	6:135468005;6:135468005:A:T	A	T	0.0574529	0.00981815	4.92597e-09	0.18995
MCH	6	135472502	6:135472502;6:135472502:A:G	A	G	0.0538192	0.00937379	9.49455e-09	0.214263
MCH	6	135487614	6:135487614;6:135487614:A:G	A	G	0.0601423	0.01077	2.37133e-08	0.149937
MCH	6	135488083	6:135488083;6:135488083:G:A	G	A	0.0598643	0.0107699	2.74929e-08	0.149937
MCH	8	42334511	8:42334511;8:42334511:G:C	G	C	-0.0494187	0.00802644	7.52644e-10	0.364022
MCH	8	42334926	8:42334926;8:42334926:G:A	G	A	-0.0524054	0.00815936	1.36235e-10	0.335967
MCH	8	42338841	8:42338841;8:42338841:C:G	C	G	-0.0500623	0.00805268	5.15214e-10	0.372515
MCH	8	42339634	8:42339634;8:42339634:G:A	G	A	-0.050695	0.00808115	3.59385e-10	0.351647
MCH	8	42340907	8:42340907;8:42340907:T:C	T	C	-0.0499216	0.00805387	5.79037e-10	0.372515
MCH	8	42340942	8:42340942;8:42340942:T:C	T	C	-0.0500155	0.00805427	5.38786e-10	0.372476
MCH	8	42342154	8:42342154;8:42342154:T:G	T	G	-0.0495903	0.00805295	7.47683e-10	0.373644
MCH	8	42344238	8:42344238;8:42344238:G:T	G	T	-0.0510785	0.00810153	2.93367e-10	0.346539
MCH	8	42348760	8:42348760;8:42348760:T:C	T	C	-0.0493846	0.00794134	5.09283e-10	0.393027
MCH	8	42349764	8:42349764;8:42349764:C:T	C	T	-0.0521424	0.00802122	8.15198e-11	0.358498
MCH	8	42349861	8:42349861;8:42349861:A:G	A	G	-0.0518498	0.0079859	8.59044e-11	0.368318
MCH	8	42350489	8:42350489;8:42350489:A:G	A	G	-0.0492257	0.00792434	5.3149e-10	0.407183
MCH	8	42351176	8:42351176;8:42351176:C:G	C	G	-0.0502117	0.00787234	1.82246e-10	0.408411
MCH	8	42351328	8:42351328;8:42351328:C:T	C	T	-0.0501692	0.00787271	1.89138e-10	0.408411
MCH	8	42351585	8:42351585;8:42351585:G:C	G	C	-0.0513924	0.00790385	8.06374e-11	0.385662
MCH	8	42352007	8:42352007;8:42352007:T:C	T	C	-0.0546562	0.00795852	6.67929e-12	0.372297
MCH	8	42352161	8:42352161;8:42352161:G:A	G	A	-0.0530414	0.00790988	2.04666e-11	0.395165
MCH	8	42352502	8:42352502;8:42352502:A:C	A	C	-0.0526126	0.00790842	2.93605e-11	0.395145
MCH	8	42353558	8:42353558;8:42353558:A:G	A	G	-0.0518744	0.00790633	5.44414e-11	0.395304
MCH	8	42354102	8:42354102;8:42354102:C:T	C	T	-0.0547905	0.00795957	5.97278e-12	0.371921
MCH	8	42354257	8:42354257;8:42354257:C:T	C	T	-0.0519964	0.0079147	5.14345e-11	0.392294
MCH	8	42355041	8:42355041;8:42355041:C:T	C	T	-0.0549826	0.00795912	5.02781e-12	0.371941
MCH	8	42356035	8:42356035;8:42356035:C:T	C	T	-0.0548247	0.00795941	5.79021e-12	0.371901
MCH	8	42359035	8:42359035;8:42359035:G:T	G	T	-0.0550797	0.00795227	4.42443e-12	0.370753
MCH	8	42359484	8:42359484;8:42359484:G:A	G	A	-0.051434	0.00790758	7.94743e-11	0.391304
MCH	8	42359690	8:42359690;8:42359690:T:C	T	C	-0.0540196	0.00795014	1.10886e-11	0.370377
MCH	8	42359974	8:42359974;8:42359974:T:C	T	C	-0.0512241	0.0079003	9.10894e-11	0.394512
MCH	8	42360593	8:42360593;8:42360593:C:G	C	G	-0.0545383	0.00794742	6.92929e-12	0.371604
MCH	8	42361993	8:42361993;8:42361993:G:C	G	C	-0.0545748	0.00794601	6.65319e-12	0.371189
MCH	8	42382222	8:42382222;8:42382222:A:G	A	G	-0.0483292	0.00779479	5.72718e-10	0.430268
MCH	8	42383084	8:42383084;8:42383084:G:A	G	A	-0.0485615	0.00781882	5.35255e-10	0.430367
MCH	8	42383452	8:42383452;8:42383452:A:G	A	G	-0.051391	0.0078784	7.02109e-11	0.413756
MCH	8	42383493	8:42383493;8:42383493:T:G	T	G	-0.0512147	0.0078781	8.13415e-11	0.413796
MCH	8	42383870	8:42383870;8:42383870:A:G	A	G	-0.0485416	0.00782697	5.66787e-10	0.42619
MCH	8	42384331	8:42384331;8:42384331:C:T	C	T	-0.0510611	0.00787916	9.30898e-11	0.413895
MCH	8	42385748	8:42385748;8:42385748:A:C	C	A	-0.0479203	0.00765454	3.90259e-10	0.455136
MCH	8	42388301	8:42388301;8:42388301:T:C	C	T	-0.0515153	0.00770365	2.32362e-11	0.423972
MCH	8	42389743	8:42389743;8:42389743:A:G	G	A	-0.0578136	0.00802466	5.99001e-13	0.368199
MCH	8	42391195	8:42391195;8:42391195:T:C	C	T	-0.0549858	0.00794954	4.72825e-12	0.381524
MCH	8	42391945	8:42391945;8:42391945:A:G	G	A	-0.0579122	0.00802473	5.47682e-13	0.36814
MCH	8	42392942	8:42392942;8:42392942:C:G	G	C	-0.0579122	0.00802473	5.47682e-13	0.36814
MCH	8	42394425	8:42394425;8:42394425:G:C	C	G	-0.0545299	0.00805022	1.28288e-11	0.36321
MCH	8	42395632	8:42395632;8:42395632:G:C	C	G	-0.0538478	0.00804926	2.28187e-11	0.363111
MCH	8	42397004	8:42397004;8:42397004:C:T	T	C	-0.058179	0.00801564	4.03705e-13	0.369743
MCH	8	42397529	8:42397529;8:42397529:T:C	C	T	-0.0580886	0.008024	4.63753e-13	0.36814
MCH	8	42397731	8:42397731;8:42397731:T:C	C	T	-0.0581986	0.00802268	4.15556e-13	0.367803
MCH	8	42398302	8:42398302;8:42398302:T:A	A	T	-0.0581986	0.00802268	4.15556e-13	0.367803
MCH	8	42400679	8:42400679;8:42400679:G:A	A	G	-0.05397	0.00791978	9.66697e-12	0.398373
MCH	8	42400732	8:42400732;8:42400732:T:G	G	T	-0.0554026	0.00794887	3.25055e-12	0.378851
MCH	8	42400743	8:42400743;8:42400743:C:A	A	C	-0.0554026	0.00794887	3.25055e-12	0.378851
MCH	8	42401205	8:42401205;8:42401205:T:C	C	T	-0.0538529	0.00791934	1.06831e-11	0.398392
MCH	8	42401987	8:42401987;8:42401987:A:G	G	A	-0.0553826	0.00794867	3.30493e-12	0.378831
MCH	8	42402461	8:42402461;8:42402461:T:C	C	T	-0.0590307	0.00802848	2.00236e-13	0.364794
MCH	8	42404040	8:42404040;8:42404040:C:T	T	C	-0.0590183	0.00802788	2.01725e-13	0.364813
MCH	8	42404177	8:42404177;8:42404177:G:A	A	G	-0.0544318	0.00792392	6.60227e-12	0.396214
MCH	8	42404737	8:42404737;8:42404737:G:A	A	G	-0.0544318	0.00792392	6.60227e-12	0.396214
MCH	8	42405155	8:42405155;8:42405155:C:T	T	C	-0.0544318	0.00792392	6.60227e-12	0.396214
MCH	8	42406008	8:42406008;8:42406008:G:A	A	G	-0.0544318	0.00792392	6.60227e-12	0.396214
MCH	8	42407047	8:42407047;8:42407047:A:T	T	A	-0.0544318	0.00792392	6.60227e-12	0.396214
MCH	8	42408483	8:42408483;8:42408483:C:T	T	C	-0.0557936	0.00795418	2.36812e-12	0.376653
MCH	8	42409165	8:42409165;8:42409165:A:C	C	A	-0.0557936	0.00795418	2.36812e-12	0.376653
MCH	8	42410936	8:42410936;8:42410936:G:A	A	G	-0.0571611	0.0079322	5.91524e-13	0.385959
MCH	8	42412076	8:42412076;8:42412076:A:G	G	A	-0.0598503	0.0080271	9.20417e-14	0.364338
MCH	8	42413943	8:42413943;8:42413943:A:G	G	A	-0.0546943	0.00791829	5.05578e-12	0.394195
MCH	8	42414117	8:42414117;8:42414117:C:T	T	C	-0.0595911	0.00802418	1.15103e-13	0.364398
MCH	8	42414226	8:42414226;8:42414226:T:A	A	T	-0.0545359	0.00792355	6.00843e-12	0.396175
MCH	8	42415087	8:42415087;8:42415087:T:G	G	T	-0.0596029	0.00802563	1.14989e-13	0.364319
MCH	8	42415836	8:42415836;8:42415836:A:G	G	A	-0.0544086	0.00792346	6.71993e-12	0.396155
MCH	8	42415942	8:42415942;8:42415942:G:A	A	G	-0.0544656	0.00792393	6.40797e-12	0.396135
MCH	8	42416104	8:42416104;8:42416104:G:A	A	G	-0.0544086	0.00792346	6.71993e-12	0.396155
MCH	8	42416708	8:42416708;8:42416708:G:A	A	G	-0.0544348	0.00792378	6.57909e-12	0.396115
MCH	8	42417272	8:42417272;8:42417272:C:T	T	C	-0.0544656	0.00792393	6.40797e-12	0.396135
MCH	8	42418172	8:42418172;8:42418172:C:G	G	C	-0.0542619	0.00792441	7.69181e-12	0.396195
MCH	8	42418445	8:42418445;8:42418445:T:C	C	T	-0.0596624	0.00802614	1.09119e-13	0.364299
MCH	8	42418460	8:42418460;8:42418460:C:T	T	C	-0.0544164	0.0079241	6.69986e-12	0.396155
MCH	8	42418723	8:42418723;8:42418723:T:C	C	T	-0.0540957	0.00791863	8.5982e-12	0.393878
MCH	8	42420454	8:42420454;8:42420454:A:G	G	A	-0.0546243	0.00791867	5.39264e-12	0.394155
MCH	8	42421443	8:42421443;8:42421443:C:T	T	C	-0.0596948	0.00802666	1.06229e-13	0.364259
MCH	8	42421464	8:42421464;8:42421464:C:T	T	C	-0.0544164	0.0079241	6.69986e-12	0.396135
MCH	8	42422218	8:42422218;8:42422218:C:T	T	C	-0.0545588	0.00791829	5.70188e-12	0.394136
MCH	8	42422307	8:42422307;8:42422307:A:G	G	A	-0.0596948	0.00802666	1.06229e-13	0.364279
MCH	8	42422899	8:42422899;8:42422899:G:A	G	A	-0.0623704	0.0105676	3.63612e-09	0.163123
MCH	8	42423190	8:42423190;8:42423190:A:G	G	A	-0.059389	0.00802563	1.4054e-13	0.366279
MCH	8	42423300	8:42423300;8:42423300:A:G	G	A	-0.0543501	0.00792367	7.08488e-12	0.396135
MCH	8	42423326	8:42423326;8:42423326:T:C	C	T	-0.0543501	0.00792367	7.08488e-12	0.396135
MCH	8	42423776	8:42423776;8:42423776:C:T	T	C	-0.0543501	0.00792367	7.08488e-12	0.396135
MCH	8	42423837	8:42423837;8:42423837:G:A	A	G	-0.0542904	0.00792461	7.50995e-12	0.396789
MCH	8	42425079	8:42425079;8:42425079:T:C	C	T	-0.0545342	0.00791909	5.85585e-12	0.394749
MCH	8	42425298	8:42425298;8:42425298:G:A	A	G	-0.0545342	0.00791909	5.85585e-12	0.394749
MCH	8	42425399	8:42425399;8:42425399:A:C	C	A	-0.0541398	0.00792451	8.56779e-12	0.396769
MCH	8	42425487	8:42425487;8:42425487:T:C	C	T	-0.0545342	0.00791909	5.85585e-12	0.394749
MCH	8	42425673	8:42425673;8:42425673:A:G	G	A	-0.0594089	0.00802572	1.3802e-13	0.363309
MCH	8	42426961	8:42426961;8:42426961:G:A	A	G	-0.0540884	0.00792491	8.98501e-12	0.396828
MCH	8	42429122	8:42429122;8:42429122:A:G	G	A	-0.0584284	0.0080147	3.18749e-13	0.365071
MCH	8	42429484	8:42429484;8:42429484:A:G	G	A	-0.0586006	0.00801571	2.73646e-13	0.365091
MCH	8	42429603	8:42429603;8:42429603:T:C	C	T	-0.0586006	0.00801571	2.73646e-13	0.36511
MCH	8	42429937	8:42429937;8:42429937:T:G	G	T	-0.0544251	0.0079116	6.16213e-12	0.396848
MCH	8	42430502	8:42430502;8:42430502:G:A	A	G	-0.0540134	0.00791174	8.86838e-12	0.396927
MCH	8	42431194	8:42431194;8:42431194:G:C	C	G	-0.0538964	0.00791266	9.88223e-12	0.396947
MCH	8	42431768	8:42431768;8:42431768:C:A	A	C	-0.0587477	0.00801755	2.4175e-13	0.365269
MCH	8	42431858	8:42431858;8:42431858:T:C	C	T	-0.0587272	0.00801663	2.44854e-13	0.365328
MCH	8	42434057	8:42434057;8:42434057:A:G	G	A	-0.0586752	0.00801653	2.56801e-13	0.365308
MCH	8	42434194	8:42434194;8:42434194:T:C	C	T	-0.0586752	0.00801653	2.56801e-13	0.365308
MCH	8	42434403	8:42434403;8:42434403:T:C	C	T	-0.0538578	0.00791198	1.01808e-11	0.396947
MCH	8	42434633	8:42434633;8:42434633:C:T	T	C	-0.0534651	0.00791752	1.48216e-11	0.398967
MCH	8	42435493	8:42435493;8:42435493:T:C	C	T	-0.0534651	0.00791752	1.48216e-11	0.398967
MCH	8	42436219	8:42436219;8:42436219:A:C	C	A	-0.0534651	0.00791752	1.48216e-11	0.398967
MCH	8	42436651	8:42436651;8:42436651:T:G	G	T	-0.0586752	0.00801653	2.56801e-13	0.365308
MCH	8	42437785	8:42437785;8:42437785:G:C	C	G	-0.0587397	0.00801715	2.42875e-13	0.365308
MCH	8	42438065	8:42438065;8:42438065:C:T	T	C	-0.0537797	0.00791817	1.13108e-11	0.399046
MCH	8	42438616	8:42438616;8:42438616:A:G	G	A	-0.0538751	0.00791073	9.9531e-12	0.396591
MCH	8	42439509	8:42439509;8:42439509:G:A	A	G	-0.058813	0.00800761	2.12584e-13	0.368417
MCH	8	42439848	8:42439848;8:42439848:G:T	T	G	-0.0527768	0.00790545	2.50649e-11	0.401006
MCH	8	42440532	8:42440532;8:42440532:C:T	T	C	-0.0525797	0.00790494	2.96073e-11	0.400887
MCH	8	42441866	8:42441866;8:42441866:G:A	G	A	-0.058929	0.0107241	3.94447e-08	0.156747
MCH	8	42442208	8:42442208;8:42442208:T:C	C	T	-0.0581373	0.00800804	3.98748e-13	0.368674
MCH	8	42445400	8:42445400;8:42445400:G:A	A	G	-0.0522719	0.00789977	3.74212e-11	0.40158
MCH	8	42446238	8:42446238;8:42446238:T:G	G	T	-0.057722	0.0080043	5.69523e-13	0.369347
MCH	8	42447748	8:42447748;8:42447748:G:T	T	G	-0.0560167	0.00795748	1.97873e-12	0.386988
MCH	8	42448126	8:42448126;8:42448126:T:G	G	T	-0.0525017	0.00790369	3.14316e-11	0.401243
MCH	8	42452570	8:42452570;8:42452570:T:C	C	T	-0.0582409	0.00800822	3.62811e-13	0.368833
MCH	8	42452610	8:42452610;8:42452610:C:T	T	C	-0.0559821	0.00795891	2.0599e-12	0.387048
MCH	8	42452622	8:42452622;8:42452622:G:C	C	G	-0.0582016	0.00800841	3.76716e-13	0.368852
MCH	8	42452999	8:42452999;8:42452999:T:C	C	T	-0.0559821	0.00795891	2.0599e-12	0.387048
MCH	8	42453023	8:42453023;8:42453023:A:G	G	A	-0.0582725	0.00800853	3.53147e-13	0.368872
MCH	8	42454011	8:42454011;8:42454011:C:T	T	C	-0.056196	0.00795823	1.69155e-12	0.387107
MCH	8	42454606	8:42454606;8:42454606:T:C	C	T	-0.0588467	0.00800898	2.07943e-13	0.369466
MCH	8	42455079	8:42455079;8:42455079:A:G	G	A	-0.05548	0.00796066	3.26466e-12	0.38683
MCH	8	42455206	8:42455206;8:42455206:T:C	C	T	-0.0559945	0.00795818	2.0278e-12	0.387147
MCH	8	42455308	8:42455308;8:42455308:A:G	G	A	-0.0561313	0.00795829	1.79397e-12	0.387166
MCH	8	42455353	8:42455353;8:42455353:T:C	C	T	-0.0561313	0.00795829	1.79397e-12	0.387166
MCH	8	42455577	8:42455577;8:42455577:A:G	G	A	-0.0583428	0.00801073	3.35869e-13	0.368753
MCH	8	42456142	8:42456142;8:42456142:T:C	C	T	-0.0583504	0.00801074	3.33559e-13	0.368654
MCH	8	42457038	8:42457038;8:42457038:A:G	G	A	-0.0577267	0.00801216	5.97265e-13	0.368377
MCH	8	42457043	8:42457043;8:42457043:C:T	T	C	-0.0552957	0.00795825	3.78947e-12	0.386553
MCH	8	42457450	8:42457450;8:42457450:T:C	C	T	-0.0572501	0.00803162	1.04519e-12	0.364655
MCH	9	79964959	9:79964959;9:79964959:A:T	A	T	-0.0546601	0.00996966	4.2304e-08	0.182189
MCH	9	136123092	9:136123092;9:136123092:T:C	T	C	0.0792113	0.0143309	3.28432e-08	0.0789776
MCH	9	136128000	9:136128000;9:136128000:G:C	G	C	0.0811669	0.0141032	8.75278e-09	0.0817296
MCH	9	136128558	9:136128558;9:136128558:T:C	T	C	0.0778516	0.0142726	4.95358e-08	0.0797101
MCH	9	136129115	9:136129115;9:136129115:A:T	A	T	0.0814181	0.0141055	7.9219e-09	0.0817494
MCH	9	136129647	9:136129647;9:136129647:G:A	G	A	0.0818524	0.0140978	6.47422e-09	0.0818682
MCH	9	136129715	9:136129715;9:136129715:C:T	C	T	0.0818524	0.0140978	6.47422e-09	0.0818682
MCH	9	136130741	9:136130741;9:136130741:C:T	C	T	0.0818524	0.0140978	6.47422e-09	0.0818682
MCH	9	136131188	9:136131188;9:136131188:C:T	C	T	0.0812944	0.0140893	8.02316e-09	0.081888
MCH	9	136131315	9:136131315;9:136131315:C:G	C	G	0.0808955	0.0140843	9.37222e-09	0.0819078
MCH	9	136131322	9:136131322;9:136131322:G:T	G	T	0.0808955	0.0140843	9.37222e-09	0.0819078
MCH	9	136131415	9:136131415;9:136131415:C:T	C	T	0.0808955	0.0140843	9.37222e-09	0.0819078
MCH	9	136131461	9:136131461;9:136131461:G:A	G	A	0.0807086	0.014083	1.01025e-08	0.0819276
MCH	9	136137657	9:136137657;9:136137657:C:T	C	T	0.0806562	0.014101	1.07808e-08	0.0816504
MCH	9	136142185	9:136142185;9:136142185:C:T	C	T	0.0785378	0.0141103	2.63297e-08	0.0812743
MCH	15	78545507	15:78545507;15:78545507:G:A	G	A	0.0472865	0.00849999	2.67684e-08	0.296468
MCH	16	235490	16:235490;16:235490:C:T	C	T	0.0603253	0.00934421	1.09536e-10	0.218401
MCH	16	235660	16:235660;16:235660:G:A	G	A	0.0661409	0.0100361	4.47674e-11	0.180605
MCH	16	269906	16:269906;16:269906:A:G	A	G	0.071937	0.00969899	1.23628e-13	0.197454
MCH	16	272349	16:272349;16:272349:G:A	G	A	0.0663238	0.0099073	2.21057e-11	0.187158
MCH	16	281299	16:281299;16:281299:G:A	A	G	0.0698276	0.00974507	7.96801e-13	0.195157
MCH	16	283232	16:283232;16:283232:T:C	C	T	0.0681301	0.00983242	4.33636e-12	0.190465
MCH	16	283491	16:283491;16:283491:G:A	G	A	0.0688001	0.00983321	2.68619e-12	0.190564
MCH	16	283884	16:283884;16:283884:A:C	A	C	0.0688001	0.00983321	2.68619e-12	0.190564
MCH	16	286008	16:286008;16:286008:T:C	T	C	0.0488287	0.0087803	2.707e-08	0.259959
MCH	16	287917	16:287917;16:287917:C:G	C	G	0.0649609	0.00967954	1.97189e-11	0.198206
MCH	16	88784334	16:88784334;16:88784334:A:G	A	G	0.0446954	0.00783602	1.18449e-08	0.429734
MCH	16	88788934	16:88788934;16:88788934:A:G	G	A	-0.046752	0.00772673	1.46273e-09	0.460996
MCH	16	88794403	16:88794403;16:88794403:G:A	A	G	-0.0434492	0.00772637	1.89119e-08	0.435832
MCH	16	88826862	16:88826862;16:88826862:C:T	C	T	-0.0440724	0.00772718	1.18652e-08	0.487487
MCH	16	88835476	16:88835476;16:88835476:C:G	C	G	0.101768	0.01468	4.23585e-12	0.0748198
MCH	16	88835545	16:88835545;16:88835545:G:A	A	G	0.0600485	0.00853316	2.01345e-12	0.283975
MCH	16	88835914	16:88835914;16:88835914:G:A	G	A	0.103501	0.0147785	2.55976e-12	0.0738893
MCH	16	88836818	16:88836818;16:88836818:G:C	G	C	0.10411	0.0147003	1.45671e-12	0.0748
MCH	16	88837243	16:88837243;16:88837243:C:T	T	C	0.0766487	0.00789957	3.20574e-22	0.383523
MCH	16	88837298	16:88837298;16:88837298:C:T	T	C	0.0817245	0.00791426	6.01497e-25	0.377841
MCH	16	88837573	16:88837573;16:88837573:G:A	G	A	0.10498	0.0146925	9.23469e-13	0.0747802
MCH	16	88840462	16:88840462;16:88840462:G:A	A	G	0.0700606	0.00793815	1.15582e-18	0.37497
MCH	16	88840564	16:88840564;16:88840564:C:T	C	T	-0.0489782	0.00889446	3.694e-08	0.250792
MCH	16	88841059	16:88841059;16:88841059:G:C	G	C	0.104622	0.0148309	1.77997e-12	0.0732557
MCH	16	88842117	16:88842117;16:88842117:G:A	A	G	0.0521638	0.00834851	4.21646e-10	0.305298
MCH	16	88842215	16:88842215;16:88842215:G:C	G	C	0.0533745	0.00958505	2.59543e-08	0.202661
MCH	16	88842700	16:88842700;16:88842700:A:G	G	A	0.0488402	0.00852072	1.00428e-08	0.285262
MCH	16	88844636	16:88844636;16:88844636:G:A	G	A	-0.0502093	0.00900889	2.52515e-08	0.242813
MCH	16	88844932	16:88844932;16:88844932:T:C	C	T	0.0508995	0.00866369	4.28066e-09	0.272749
MCH	16	88845931	16:88845931;16:88845931:C:T	C	T	-0.0527942	0.00882634	2.24169e-09	0.257682
MCH	16	88846818	16:88846818;16:88846818:A:G	G	A	0.103393	0.0147462	2.41755e-12	0.0741665
MCH	16	88846849	16:88846849;16:88846849:C:A	C	A	0.0523584	0.00859532	1.13479e-09	0.278431
MCH	16	88846951	16:88846951;16:88846951:G:C	C	G	0.0791034	0.00795105	2.81848e-23	0.369446
MCH	16	88847894	16:88847894;16:88847894:G:C	C	G	0.102019	0.014694	3.93424e-12	0.0746614
MCH	16	88849421	16:88849421;16:88849421:A:G	G	A	0.0745363	0.0080037	1.34468e-20	0.362972
MCH	16	88853729	16:88853729;16:88853729:C:T	T	C	0.0884198	0.00779614	9.65408e-30	0.420349
MCH	16	88854008	16:88854008;16:88854008:C:T	C	T	-0.0611809	0.00904225	1.35189e-11	0.238418
MCH	16	88854779	16:88854779;16:88854779:C:T	C	T	-0.0589272	0.00901706	6.47928e-11	0.240992
MCH	16	88856084	16:88856084;16:88856084:C:G	G	C	0.0891738	0.00787752	1.2318e-29	0.398392
MCH	16	88856370	16:88856370;16:88856370:C:T	C	T	-0.0467681	0.00807822	7.14767e-09	0.359408
MCH	16	88857987	16:88857987;16:88857987:T:G	T	G	-0.0464753	0.00813038	1.10132e-08	0.350677
MCH	16	88858246	16:88858246;16:88858246:C:T	C	T	-0.0452161	0.00813402	2.74247e-08	0.348856
MCH	16	88858602	16:88858602;16:88858602:A:G	G	A	0.0879017	0.00787544	7.35703e-29	0.39964
MCH	16	88858646	16:88858646;16:88858646:T:G	G	T	0.0922333	0.00788596	1.61466e-31	0.394175
MCH	16	88862343	16:88862343;16:88862343:C:G	G	C	0.0770579	0.00802748	8.77494e-22	0.344619
MCH	16	88862568	16:88862568;16:88862568:G:C	C	G	0.073326	0.00807636	1.17307e-19	0.340025
MCH	16	88862921	16:88862921;16:88862921:C:A	C	A	-0.0450604	0.0082435	4.64214e-08	0.333828
MCH	16	88864102	16:88864102;16:88864102:T:C	C	T	0.0626618	0.00804837	7.20132e-15	0.350598
MCH	17	27072463	17:27072463;17:27072463:G:A	G	A	0.0553529	0.00958629	7.82429e-09	0.200839
MCH	17	27075423	17:27075423;17:27075423:C:T	C	T	0.0553879	0.00956374	7.06124e-09	0.202503
MCH	17	27077331	17:27077331;17:27077331:A:G	A	G	0.0554199	0.00954365	6.4368e-09	0.203849
MCH	17	27078509	17:27078509;17:27078509:T:C	T	C	0.0554027	0.0095636	6.99314e-09	0.202522
MCH	17	27079555	17:27079555;17:27079555:C:T	C	T	0.0554027	0.0095636	6.99314e-09	0.202522
MCH	17	27080768	17:27080768;17:27080768:T:C	T	C	0.055468	0.0095634	6.70961e-09	0.202542
MCH	17	27081160	17:27081160;17:27081160:G:T	G	T	0.0551038	0.00952597	7.35525e-09	0.204997
MCH	17	27082710	17:27082710;17:27082710:C:G	C	G	0.0552679	0.00952615	6.64303e-09	0.204958
MCH	17	27085564	17:27085564;17:27085564:A:G	A	G	0.0551948	0.00953962	7.30026e-09	0.203631
MCH	17	27087929	17:27087929;17:27087929:C:T	C	T	0.0554308	0.00955571	6.67898e-09	0.203017
MCH	17	27088436	17:27088436;17:27088436:C:T	C	T	0.0554961	0.00955552	6.40809e-09	0.203037
MCH	17	27088626	17:27088626;17:27088626:C:A	C	A	0.0554961	0.00955552	6.40809e-09	0.203037
MCH	17	27090741	17:27090741;17:27090741:C:G	C	G	0.0552134	0.00955832	7.7179e-09	0.202938
MCH	17	27091153	17:27091153;17:27091153:A:G	A	G	0.0552134	0.00955832	7.7179e-09	0.202938
MCH	17	27092325	17:27092325;17:27092325:G:A	G	A	0.0552134	0.00955832	7.7179e-09	0.202938
MCH	17	27096604	17:27096604;17:27096604:C:T	C	T	0.0547797	0.00955568	9.99836e-09	0.203136
MCH	17	27098024	17:27098024;17:27098024:A:T	A	T	0.053851	0.0094414	1.18542e-08	0.210818
MCH	17	27100767	17:27100767;17:27100767:G:A	G	A	0.0547726	0.00955663	1.0076e-08	0.203037
MCH	17	27100924	17:27100924;17:27100924:T:A	T	A	0.0547726	0.00955663	1.0076e-08	0.203037
MCH	17	27102165	17:27102165;17:27102165:T:C	T	C	0.0547726	0.00955663	1.0076e-08	0.203037
MCH	17	27102620	17:27102620;17:27102620:A:G	A	G	0.0545918	0.00951947	9.87744e-09	0.205512
MCH	17	27104540	17:27104540;17:27104540:A:T	A	T	0.0547726	0.00955663	1.0076e-08	0.203037
MCH	17	27106872	17:27106872;17:27106872:C:G	C	G	0.0549293	0.00952605	8.2016e-09	0.205057
MCH	17	27108132	17:27108132;17:27108132:C:T	C	T	0.0547726	0.00955663	1.0076e-08	0.203037
MCH	17	27108516	17:27108516;17:27108516:A:G	A	G	0.0545397	0.00955472	1.15501e-08	0.203176
MCH	17	27108828	17:27108828;17:27108828:G:A	G	A	0.0546516	0.0095539	1.07512e-08	0.203097
MCH	17	27110024	17:27110024;17:27110024:T:C	T	C	0.0547726	0.00955663	1.0076e-08	0.203037
MCH	17	27111086	17:27111086;17:27111086:A:G	A	G	0.0547726	0.00955663	1.0076e-08	0.203037
MCH	17	27111111	17:27111111;17:27111111:A:G	A	G	0.0547726	0.00955663	1.0076e-08	0.203037
MCH	17	27112000	17:27112000;17:27112000:C:G	C	G	0.0550708	0.00955708	8.39416e-09	0.202938
MCH	17	27113726	17:27113726;17:27113726:G:C	G	C	0.0550708	0.00955708	8.39416e-09	0.202938
MCH	17	27114162	17:27114162;17:27114162:A:C	A	C	0.0546374	0.0095194	9.59987e-09	0.205532
MCH	17	27119067	17:27119067;17:27119067:C:T	C	T	0.0549918	0.00955725	8.82029e-09	0.202918
MCH	17	27119524	17:27119524;17:27119524:C:A	C	A	0.054949	0.00955733	9.05894e-09	0.202899
MCH	17	27121394	17:27121394;17:27121394:T:C	T	C	0.054949	0.00955733	9.05894e-09	0.202899
MCH	17	27122414	17:27122414;17:27122414:C:T	C	T	0.054949	0.00955733	9.05894e-09	0.202899
MCH	17	27122426	17:27122426;17:27122426:C:G	C	G	0.054949	0.00955733	9.05894e-09	0.202899
MCH	17	27122960	17:27122960;17:27122960:A:T	A	T	0.054949	0.00955733	9.05894e-09	0.202899
MCH	17	27124307	17:27124307;17:27124307:G:C	G	C	0.054949	0.00955733	9.05894e-09	0.202899
MCH	17	27125467	17:27125467;17:27125467:A:G	A	G	0.054949	0.00955733	9.05894e-09	0.202899
MCH	17	27125927	17:27125927;17:27125927:A:G	A	G	0.0547427	0.00955581	1.02332e-08	0.203017
MCH	17	27126042	17:27126042;17:27126042:G:A	G	A	0.0547427	0.00955581	1.02332e-08	0.203017
MCH	17	27127439	17:27127439;17:27127439:G:T	G	T	0.0547427	0.00955581	1.02332e-08	0.203017
MCH	17	27129562	17:27129562;17:27129562:A:G	A	G	0.0547427	0.00955581	1.02332e-08	0.203017
MCH	17	27130520	17:27130520;17:27130520:G:A	G	A	0.0547427	0.00955581	1.02332e-08	0.203017
MCH	17	27130991	17:27130991;17:27130991:C:T	C	T	0.0547427	0.00955581	1.02332e-08	0.203017
MCH	17	27131095	17:27131095;17:27131095:T:C	T	C	0.0547427	0.00955581	1.02332e-08	0.203017
MCH	17	27131393	17:27131393;17:27131393:G:A	G	A	0.0547427	0.00955581	1.02332e-08	0.203017
MCH	17	27132105	17:27132105;17:27132105:G:A	G	A	0.0546885	0.00955616	1.05942e-08	0.202978
MCH	17	27132638	17:27132638;17:27132638:G:C	G	C	0.0546884	0.00955457	1.05356e-08	0.203037
MCH	17	27132742	17:27132742;17:27132742:G:A	G	A	0.0547427	0.00955581	1.02332e-08	0.203017
MCH	17	27132893	17:27132893;17:27132893:G:C	G	C	0.0547427	0.00955581	1.02332e-08	0.203017
MCH	17	27136692	17:27136692;17:27136692:A:G	A	G	0.0534564	0.00954669	2.17248e-08	0.203572
MCH	17	27138483	17:27138483;17:27138483:C:A	C	A	0.0544905	0.00955301	1.18333e-08	0.203235
MCH	17	27138817	17:27138817;17:27138817:T:C	T	C	0.0547427	0.00955581	1.02332e-08	0.203017
MCH	17	27141110	17:27141110;17:27141110:A:G	A	G	0.0546218	0.00955308	1.09185e-08	0.203077
MCH	17	27143810	17:27143810;17:27143810:T:G	T	G	0.0547427	0.00955581	1.02332e-08	0.203017
MCH	17	27145075	17:27145075;17:27145075:C:T	C	T	0.0547427	0.00955581	1.02332e-08	0.203017
MCH	17	27145124	17:27145124;17:27145124:T:A	T	A	0.0547427	0.00955581	1.02332e-08	0.203017
MCH	17	27145321	17:27145321;17:27145321:C:T	C	T	0.0547427	0.00955581	1.02332e-08	0.203017
MCH	17	27146389	17:27146389;17:27146389:G:C	G	C	0.0547427	0.00955581	1.02332e-08	0.203017
MCH	17	27146497	17:27146497;17:27146497:G:C	G	C	0.0547512	0.00955567	1.01751e-08	0.203057
MCH	17	27147248	17:27147248;17:27147248:T:G	T	G	0.0547512	0.00955567	1.01751e-08	0.203057
MCH	17	27148032	17:27148032;17:27148032:A:G	A	G	0.0547427	0.00955581	1.02332e-08	0.203017
MCH	17	27149512	17:27149512;17:27149512:A:G	A	G	0.0547427	0.00955581	1.02332e-08	0.203017
MCH	17	27149559	17:27149559;17:27149559:G:A	G	A	0.0547427	0.00955581	1.02332e-08	0.203017
MCH	17	27150750	17:27150750;17:27150750:T:C	T	C	0.0549698	0.00955726	8.94122e-09	0.202958
MCH	17	27151498	17:27151498;17:27151498:C:T	C	T	0.0549698	0.00955726	8.94122e-09	0.202958
MCH	17	27151852	17:27151852;17:27151852:G:T	G	T	0.0547557	0.00955706	1.01971e-08	0.202978
MCH	17	27153553	17:27153553;17:27153553:G:A	G	A	0.0548382	0.00955726	9.69824e-09	0.202958
MCH	17	27156866	17:27156866;17:27156866:A:T	A	T	0.0549593	0.00955555	8.94489e-09	0.203037
MCH	17	27157362	17:27157362;17:27157362:T:C	T	C	0.0549698	0.00955726	8.94122e-09	0.202958
MCH	17	27157586	17:27157586;17:27157586:T:C	T	C	0.0549698	0.00955726	8.94122e-09	0.202958
MCH	17	27157863	17:27157863;17:27157863:A:T	A	T	0.0549698	0.00955726	8.94122e-09	0.202958
MCH	17	27160258	17:27160258;17:27160258:T:C	T	C	0.0551096	0.00955579	8.15713e-09	0.202998
MCH	17	27161138	17:27161138;17:27161138:A:G	A	G	0.0551375	0.00955303	7.93848e-09	0.203057
MCH	17	27163295	17:27163295;17:27163295:C:A	C	A	0.0551672	0.00955707	7.90687e-09	0.202978
MCH	17	27164454	17:27164454;17:27164454:A:T	A	T	0.0551672	0.00955707	7.90687e-09	0.202978
MCH	17	27167928	17:27167928;17:27167928:A:C	A	C	0.0550349	0.00955396	8.48763e-09	0.203116
MCH	17	27167973	17:27167973;17:27167973:C:G	C	G	0.0534111	0.00962325	2.88202e-08	0.199711
MCH	17	27168327	17:27168327;17:27168327:T:C	T	C	0.0550349	0.00955396	8.48763e-09	0.203116
MCH	17	27168486	17:27168486;17:27168486:G:A	G	A	0.0552375	0.00952622	6.77238e-09	0.205076
MCH	17	27169890	17:27169890;17:27169890:G:C	G	C	0.0545554	0.00954138	1.09156e-08	0.203809
MCH	17	27172520	17:27172520;17:27172520:T:C	T	C	0.0557308	0.00952758	4.99406e-09	0.205017
MCH	17	27174523	17:27174523;17:27174523:T:A	T	A	0.0543208	0.00960333	1.56211e-08	0.200523
MCH	17	27178761	17:27178761;17:27178761:C:T	C	T	0.0538155	0.00958979	2.02401e-08	0.201255
MCH	17	27179518	17:27179518;17:27179518:A:G	A	G	0.0542213	0.00956781	1.46861e-08	0.202305
MCH	17	27182944	17:27182944;17:27182944:G:A	A	G	0.0546554	0.00950419	8.99212e-09	0.206126
MCH	17	27183104	17:27183104;17:27183104:G:A	A	G	0.0546554	0.00950419	8.99212e-09	0.206126
MCH	17	27183155	17:27183155;17:27183155:C:G	G	C	0.0546554	0.00950419	8.99212e-09	0.206126
MCH	17	27184282	17:27184282;17:27184282:C:T	T	C	0.0547868	0.00950395	8.27898e-09	0.206165
MCH	17	27184386	17:27184386;17:27184386:A:G	G	A	0.0547868	0.00950395	8.27898e-09	0.206165
MCH	17	27184533	17:27184533;17:27184533:C:T	T	C	0.0547868	0.00950395	8.27898e-09	0.206165
MCH	17	27185827	17:27185827;17:27185827:C:T	T	C	0.054576	0.00955659	1.13697e-08	0.202701
MCH	17	27186478	17:27186478;17:27186478:T:C	C	T	0.0544007	0.00955771	1.27095e-08	0.20272
MCH	17	27186584	17:27186584;17:27186584:G:A	A	G	0.0545402	0.00950133	9.56141e-09	0.206245
MCH	17	27187020	17:27187020;17:27187020:T:G	G	T	0.0546342	0.00950118	9.01385e-09	0.206264
MCH	17	27187636	17:27187636;17:27187636:G:T	T	G	0.0544503	0.00950122	1.01057e-08	0.206245
MCH	17	27187789	17:27187789;17:27187789:C:T	T	C	0.0545326	0.00950123	9.60283e-09	0.206245
MCH	17	27189774	17:27189774;17:27189774:A:G	G	A	0.0545789	0.00950012	9.29389e-09	0.206245
MCH	17	27189971	17:27189971;17:27189971:C:T	T	C	0.0547086	0.00950111	8.6042e-09	0.206264
MCH	17	27190478	17:27190478;17:27190478:T:C	C	T	0.0537056	0.00954106	1.83305e-08	0.203473
MCH	17	42329004	17:42329004;17:42329004:A:C	C	A	0.0459411	0.00817746	1.95202e-08	0.331334
MCH	17	42330171	17:42330171;17:42330171:A:C	C	A	0.0461071	0.00818008	1.75381e-08	0.332086
MCH	22	37405417	22:37405417;22:37405417:G:A	G	A	0.0524866	0.00770913	1.00933e-11	0.487982
MCH	22	37405441	22:37405441;22:37405441:G:A	G	A	0.0525451	0.00770854	9.54123e-12	0.487943
MCH	22	37405630	22:37405630;22:37405630:C:T	C	T	0.0525932	0.00770848	9.13249e-12	0.487982
MCH	22	37405865	22:37405865;22:37405865:C:T	C	T	0.052423	0.00770726	1.05651e-11	0.48818
MCH	22	37406334	22:37406334;22:37406334:T:C	T	C	0.0524873	0.00770757	9.99126e-12	0.488002
MCH	22	37407527	22:37407527;22:37407527:T:C	T	C	0.0520043	0.00770341	1.50212e-11	0.488774
MCH	22	37408907	22:37408907;22:37408907:A:C	C	A	-0.0554802	0.00771742	6.7111e-13	0.477984
MCH	22	37409078	22:37409078;22:37409078:C:T	T	C	-0.0443629	0.00773147	9.69188e-09	0.494417
MCH	22	37409226	22:37409226;22:37409226:G:A	G	A	0.0502819	0.00774048	8.40434e-11	0.466995
MCH	22	37409319	22:37409319;22:37409319:T:C	T	C	0.0513006	0.00774371	3.54712e-11	0.47046
MCH	22	37409576	22:37409576;22:37409576:A:G	A	G	0.0508644	0.00774254	5.148e-11	0.470935
MCH	22	37409578	22:37409578;22:37409578:T:G	T	G	0.0506369	0.00774279	6.27487e-11	0.470955
MCH	22	37410368	22:37410368;22:37410368:A:G	G	A	-0.0456836	0.00772933	3.45626e-09	0.461234
MCH	22	37411180	22:37411180;22:37411180:T:A	T	A	0.0514396	0.00773234	2.94029e-11	0.461254
MCH	22	37411190	22:37411190;22:37411190:T:C	T	C	0.0515747	0.00773215	2.60817e-11	0.461313
MCH	22	37411207	22:37411207;22:37411207:C:T	C	T	0.0509832	0.00773193	4.37043e-11	0.462996
MCH	22	37411582	22:37411582;22:37411582:A:G	A	G	0.0529111	0.00772918	7.78901e-12	0.462224
MCH	22	37412133	22:37412133;22:37412133:T:C	T	C	0.0542139	0.00773613	2.48058e-12	0.460204
MCH	22	37416800	22:37416800;22:37416800:A:T	T	A	-0.0656159	0.00768943	1.50181e-17	0.476994
MCH	22	37416803	22:37416803;22:37416803:G:A	G	A	0.0491553	0.00835039	3.99256e-09	0.301061
MCH	22	37417197	22:37417197;22:37417197:T:C	C	T	-0.0663471	0.00771507	8.45173e-18	0.459591
MCH	22	37419220	22:37419220;22:37419220:T:G	G	T	-0.0661158	0.0077237	1.1908e-17	0.457155
MCH	22	37421662	22:37421662;22:37421662:G:A	G	A	0.0783213	0.0142249	3.70845e-08	0.0788192
MCH	22	37421702	22:37421702;22:37421702:A:G	G	A	-0.0660172	0.00771607	1.23618e-17	0.456304
MCH	22	37423485	22:37423485;22:37423485:G:A	G	A	0.0489899	0.00866371	1.57892e-08	0.267185
MCH	22	37424848	22:37424848;22:37424848:T:C	T	C	0.047249	0.0082902	1.21587e-08	0.310961
MCH	22	37425031	22:37425031;22:37425031:G:A	G	A	0.0546684	0.00793529	5.73965e-12	0.368258
MCH	22	37429129	22:37429129;22:37429129:C:T	T	C	0.0680987	0.00772478	1.26564e-18	0.420904
MCH	22	37434028	22:37434028;22:37434028:G:A	A	G	0.0700504	0.00773436	1.43524e-19	0.422686
MCH	22	37434773	22:37434773;22:37434773:A:G	A	G	0.0485041	0.00823062	3.83775e-09	0.302408
MCH	22	37435443	22:37435443;22:37435443:T:A	A	T	0.0699162	0.00766964	8.36326e-20	0.414231
MCH	22	37436343	22:37436343;22:37436343:G:A	G	A	0.0485405	0.00822864	3.70453e-09	0.302229
MCH	22	37436348	22:37436348;22:37436348:T:C	C	T	0.0698003	0.00773206	1.88079e-19	0.422527
MCH	22	37437354	22:37437354;22:37437354:G:A	A	G	0.0698452	0.00773136	1.77075e-19	0.422587
MCH	22	37437831	22:37437831;22:37437831:A:C	A	C	0.0487946	0.00823043	3.09593e-09	0.30215
MCH	22	37438651	22:37438651;22:37438651:G:T	T	G	0.070968	0.00773545	4.88042e-20	0.421399
MCH	22	37438728	22:37438728;22:37438728:C:T	C	T	0.048838	0.00823002	2.99281e-09	0.302388
MCH	22	37439701	22:37439701;22:37439701:G:C	G	C	0.0484129	0.00821935	3.90849e-09	0.30314
MCH	22	37445668	22:37445668;22:37445668:T:C	C	T	-0.0862144	0.00766516	2.79662e-29	0.43209
MCH	22	37460449	22:37460449;22:37460449:C:T	C	T	-0.0881981	0.00773028	4.44881e-30	0.432803
MCH	22	37462926	22:37462926;22:37462926:G:A	G	A	0.069985	0.00787131	6.4451e-19	0.379405
MCH	22	37462936	22:37462936;22:37462936:A:G	G	A	-0.0993635	0.00773367	1.15715e-37	0.437356
MCH	22	37464624	22:37464624;22:37464624:T:C	T	C	0.0743706	0.00782548	2.20123e-21	0.390968
MCH	22	37467270	22:37467270;22:37467270:C:T	C	T	0.0645347	0.00792303	3.96066e-16	0.366279
MCH	22	37467354	22:37467354;22:37467354:G:C	G	C	0.0744674	0.00782725	1.996e-21	0.390057
MCH	22	37467392	22:37467392;22:37467392:G:C	G	C	0.0655582	0.0079196	1.31438e-16	0.367427
MCH	22	37469192	22:37469192	G	A	-0.182188	0.0259154	2.8245e-12	0.472035
MCH	22	37469591	22:37469591;22:37469591:G:A	A	G	-0.0911906	0.00768103	2.01558e-32	0.463432
MCH	22	37470041	22:37470041;22:37470041:C:A	A	C	-0.0915593	0.0076817	1.15196e-32	0.463214
MCH	22	37470224	22:37470224;22:37470224:T:C	C	T	-0.0916759	0.0076873	1.06612e-32	0.46066
MCH	22	37470536	22:37470536;22:37470536:C:T	C	T	0.0657188	0.00794112	1.33897e-16	0.363784
MCH	22	37470604	22:37470604;22:37470604:G:A	A	G	-0.0913046	0.00768171	1.71064e-32	0.463372
MCH	22	37471385	22:37471385;22:37471385:G:A	G	A	0.0565514	0.00831278	1.04802e-11	0.306229
MCH	22	37474079	22:37474079;22:37474079:G:A	G	A	0.0648598	0.00788442	2.02294e-16	0.381009
MCH	22	37474521	22:37474521;22:37474521:G:A	G	A	-0.100021	0.0172337	6.56058e-09	0.0529817
MCH	22	37476193	22:37476193;22:37476193:A:G	G	A	-0.0495203	0.00837217	3.36429e-09	0.297834
MCH	22	37477970	22:37477970;22:37477970:T:C	T	C	0.0548102	0.00811932	1.50449e-11	0.334798
MCH	22	37480797	22:37480797;22:37480797:C:T	C	T	0.0547178	0.00813038	1.73261e-11	0.333215
MCH	22	37483481	22:37483481;22:37483481:A:G	A	G	0.0600549	0.00776967	1.12077e-14	0.405282
MCH	22	37483691	22:37483691;22:37483691:A:G	A	G	0.0612644	0.00775832	2.98241e-15	0.407599
MCH	22	37484337	22:37484337;22:37484337:T:C	T	C	0.0612731	0.00776059	3.01099e-15	0.407777
MCH	22	37484374	22:37484374;22:37484374:T:G	T	G	0.0531419	0.00786025	1.40192e-11	0.380375
MCH	22	37484944	22:37484944;22:37484944:G:A	G	A	0.0530283	0.00785973	1.54382e-11	0.380415
MCH	22	37485193	22:37485193;22:37485193:T:C	T	C	0.0531558	0.00785898	1.37459e-11	0.380593
MCH	22	37485724	22:37485724;22:37485724:T:C	T	C	0.0533292	0.00786291	1.20836e-11	0.380375
MCH	22	37486205	22:37486205;22:37486205:T:C	T	C	0.0614459	0.00776639	2.64132e-15	0.407005
MCH	22	37486866	22:37486866;22:37486866:A:G	A	G	0.0553408	0.00787348	2.13686e-12	0.380118
MCH	22	37487529	22:37487529;22:37487529:C:T	C	T	0.0633207	0.00777713	4.06961e-16	0.406708
MCH	22	37487659	22:37487659;22:37487659:A:G	A	G	0.0632833	0.00777716	4.23529e-16	0.406411
MCH	22	37487687	22:37487687;22:37487687:C:A	C	A	0.0634232	0.00777713	3.65047e-16	0.40649
MCH	22	37487810	22:37487810;22:37487810:A:G	A	G	0.0560248	0.00785087	9.85961e-13	0.385226
MCH	22	37488574	22:37488574;22:37488574:C:T	C	T	0.0638603	0.00778896	2.54209e-16	0.403896
MCH	22	37488850	22:37488850;22:37488850:A:T	A	T	0.0635739	0.00778683	3.38353e-16	0.404015
MCH	22	37488981	22:37488981;22:37488981:A:G	A	G	0.0636363	0.00778742	3.18307e-16	0.40451
MCH	22	37489274	22:37489274;22:37489274:G:C	G	C	0.0638995	0.00778959	2.45168e-16	0.404312
MCH	22	37489730	22:37489730;22:37489730:C:T	C	T	0.0639036	0.00778987	2.44694e-16	0.404213
MCH	22	37489773	22:37489773;22:37489773:G:T	G	T	0.0639036	0.00778987	2.44694e-16	0.404213
MCH	22	37489880	22:37489880;22:37489880:C:T	C	T	0.0632287	0.00778368	4.74575e-16	0.405936
MCH	22	37490005	22:37490005;22:37490005:A:G	A	G	0.0615453	0.00778473	2.76865e-15	0.408034
MCH	22	37490033	22:37490033;22:37490033:A:G	A	G	0.0639036	0.00778987	2.44694e-16	0.404213
MCH	22	37490396	22:37490396;22:37490396:A:G	A	G	0.0639036	0.00778987	2.44694e-16	0.404213
MCH	22	37490691	22:37490691;22:37490691:A:G	A	G	0.0639122	0.00779029	2.43351e-16	0.404193
MCH	22	37490692	22:37490692;22:37490692:C:T	C	T	0.0638482	0.00779008	2.60043e-16	0.404233
MCH	22	37491140	22:37491140;22:37491140:A:G	A	G	0.0638999	0.00779007	2.46108e-16	0.404174
MCH	22	37491150	22:37491150;22:37491150:C:T	C	T	0.0564634	0.00786837	7.37726e-13	0.382217
MCH	22	37491545	22:37491545;22:37491545:T:C	T	C	0.0634657	0.00779303	4.00328e-16	0.403599
MCH	22	37491822	22:37491822;22:37491822:G:A	G	A	0.0565855	0.00786529	6.45227e-13	0.383048
MCH	22	37491839	22:37491839;22:37491839:A:G	A	G	0.064199	0.00776754	1.46468e-16	0.408609
MCH	22	37492201	22:37492201;22:37492201:T:G	T	G	0.0638107	0.00776754	2.22183e-16	0.408807
MCH	22	37492585	22:37492585;22:37492585:C:T	C	T	0.0580808	0.00785577	1.47595e-13	0.383365
MCH	22	37494915	22:37494915;22:37494915:G:A	G	A	0.0567595	0.00786054	5.31434e-13	0.382137
MCH	22	37496127	22:37496127;22:37496127:C:T	C	T	0.0508921	0.00793264	1.42826e-10	0.364576
MCH	22	37496283	22:37496283;22:37496283:G:A	G	A	0.0508972	0.00793475	1.43829e-10	0.364378
MCH	22	37496410	22:37496410;22:37496410:G:A	G	A	0.0507412	0.00793566	1.64357e-10	0.364259
MCH	22	37496847	22:37496847;22:37496847:C:T	C	T	0.0522127	0.00808086	1.05714e-10	0.336739
MCH	22	37498026	22:37498026;22:37498026:C:T	C	T	0.0456535	0.00837113	4.97992e-08	0.299279
MCHC	1	248038210	1:248038210;1:248038210:G:A	G	A	-0.292438	0.0443282	4.27572e-11	0.292924
MCHC	1	248039451	1:248039451;1:248039451:C:T	C	T	-0.289091	0.0423988	9.41491e-12	0.342758
MCHC	1	248041821	1:248041821;1:248041821:C:G	C	G	-0.241063	0.0432159	2.45656e-08	0.320385
MCHC	2	60603950	2:60603950;2:60603950:G:A	G	A	0.274298	0.0421321	7.6353e-11	0.364121
MCHC	2	60605919	2:60605919;2:60605919:C:T	C	T	0.275631	0.0420993	5.97713e-11	0.365922
MCHC	2	60606309	2:60606309;2:60606309:A:T	A	T	0.275335	0.0421005	6.27187e-11	0.365942
MCHC	2	60606571	2:60606571;2:60606571:C:T	C	T	0.274467	0.0420999	7.19173e-11	0.365942
MCHC	2	60606654	2:60606654;2:60606654:C:T	C	T	0.271273	0.0420882	1.17419e-10	0.366556
MCHC	2	60607007	2:60607007;2:60607007:T:G	T	G	0.248571	0.0416244	2.37864e-09	0.387206
MCHC	2	60607728	2:60607728;2:60607728:T:C	T	C	0.26602	0.0420912	2.65791e-10	0.366021
MCHC	2	60608383	2:60608383;2:60608383:G:A	G	A	0.250192	0.0416053	1.84099e-09	0.387741
MCHC	2	60608759	2:60608759;2:60608759:T:C	T	C	0.268613	0.0421083	1.81227e-10	0.365605
MCHC	2	60608930	2:60608930;2:60608930:T:C	T	C	0.252024	0.0416158	1.41563e-09	0.387265
MCHC	2	60609189	2:60609189;2:60609189:C:T	C	T	0.271614	0.0421224	1.15242e-10	0.365071
MCHC	2	60609474	2:60609474;2:60609474:C:T	C	T	0.274024	0.0421006	7.71811e-11	0.365962
MCHC	2	60609896	2:60609896;2:60609896:G:C	G	C	0.270697	0.0421326	1.34329e-10	0.365487
MCHC	2	60610812	2:60610812;2:60610812:T:C	T	C	0.269811	0.0421258	1.53135e-10	0.365586
MCHC	2	60611285	2:60611285;2:60611285:G:A	G	A	0.271562	0.0421292	1.16967e-10	0.365348
MCHC	2	60611437	2:60611437;2:60611437:C:G	C	G	0.271562	0.0421292	1.16967e-10	0.365348
MCHC	2	60612008	2:60612008;2:60612008:C:T	C	T	0.270774	0.0421288	1.32236e-10	0.365388
MCHC	2	60612238	2:60612238;2:60612238:A:G	A	G	0.248303	0.041177	1.66097e-09	0.414192
MCHC	2	60612457	2:60612457;2:60612457:C:A	C	A	0.271981	0.0421255	1.09139e-10	0.365368
MCHC	2	60613776	2:60613776;2:60613776:G:A	G	A	0.244726	0.0412787	3.09449e-09	0.411064
MCHC	2	60614572	2:60614572;2:60614572:G:A	G	A	0.247591	0.0411746	1.84408e-09	0.413499
MCHC	2	60615028	2:60615028;2:60615028:A:C	A	C	0.243244	0.0412778	3.8442e-09	0.411539
MCHC	2	60615303	2:60615303;2:60615303:A:G	A	G	0.243974	0.0412783	3.45519e-09	0.411499
MCHC	2	60617563	2:60617563;2:60617563:G:A	G	A	0.271279	0.0422043	1.31815e-10	0.363408
MCHC	2	60621375	2:60621375;2:60621375:G:T	G	T	0.27192	0.0421944	1.18111e-10	0.363784
MCHC	2	60621643	2:60621643;2:60621643:G:T	G	T	0.276342	0.0421878	5.85379e-11	0.363863
MCHC	2	60621766	2:60621766;2:60621766:A:G	A	G	0.267757	0.042205	2.27382e-10	0.363249
MCHC	2	60622899	2:60622899;2:60622899:A:T	A	T	0.269118	0.0421968	1.82893e-10	0.363883
MCHC	2	60623676	2:60623676;2:60623676:G:A	G	A	0.26437	0.0421943	3.77586e-10	0.363269
MCHC	2	60623698	2:60623698;2:60623698:T:C	T	C	0.265279	0.0421837	3.25457e-10	0.363824
MCHC	2	60626822	2:60626822;2:60626822:G:A	G	A	0.269148	0.0421992	1.82473e-10	0.363843
MCHC	2	60627565	2:60627565;2:60627565:A:G	A	G	0.224655	0.0410416	4.44568e-08	0.432347
MCHC	2	60629609	2:60629609;2:60629609:G:A	G	A	0.227346	0.0410545	3.09596e-08	0.432031
MCHC	2	60630667	2:60630667;2:60630667:G:C	G	C	0.268556	0.0422001	2.00125e-10	0.363051
MCHC	2	60633364	2:60633364;2:60633364:G:A	G	A	0.270259	0.0421921	1.52583e-10	0.363507
MCHC	2	60636416	2:60636416;2:60636416:A:G	A	G	0.266768	0.0419157	1.99427e-10	0.373624
MCHC	2	60637656	2:60637656;2:60637656:G:A	G	A	0.268609	0.041923	1.50833e-10	0.373109
MCHC	2	60639904	2:60639904;2:60639904:G:A	G	A	0.253277	0.0419605	1.60106e-09	0.371723
MCHC	2	60648780	2:60648780;2:60648780:G:A	G	A	0.25893	0.041934	6.73023e-10	0.372693
MCHC	2	60704484	2:60704484;2:60704484:T:A	T	A	-0.231452	0.0407386	1.35065e-08	0.436089
MCHC	2	60710571	2:60710571;2:60710571:G:A	G	A	0.245494	0.0412645	2.72904e-09	0.393146
MCHC	2	60713235	2:60713235;2:60713235:A:G	A	G	-0.224804	0.0409051	3.92825e-08	0.42516
MCHC	2	60718347	2:60718347;2:60718347:C:T	C	T	-0.226282	0.040887	3.15539e-08	0.421418
MCHC	2	60718848	2:60718848;2:60718848:G:T	G	T	0.232079	0.042412	4.49167e-08	0.345688
MCHC	2	60725451	2:60725451;2:60725451:G:C	G	C	0.226226	0.041055	3.61695e-08	0.403401
MCHC	2	112120356	2:112120356;2:112120356:G:A	G	A	0.290276	0.048457	2.12184e-09	0.222658
MCHC	2	112120696	2:112120696;2:112120696:T:C	T	C	0.288965	0.048447	2.4857e-09	0.222994
MCHC	2	112121171	2:112121171;2:112121171:T:G	T	G	0.307292	0.048214	1.87963e-10	0.22539
MCHC	2	112132431	2:112132431;2:112132431:T:G	T	G	0.317041	0.0487447	7.9746e-11	0.247325
MCHC	2	112137054	2:112137054;2:112137054:G:A	G	A	0.3134	0.0525525	2.50116e-09	0.174943
MCHC	2	112141480	2:112141480;2:112141480:A:G	A	G	0.266729	0.0454811	4.55792e-09	0.268215
MCHC	2	112142072	2:112142072;2:112142072:G:A	G	A	0.270342	0.0454829	2.82107e-09	0.267839
MCHC	2	112145488	2:112145488;2:112145488:G:T	G	T	0.320499	0.0532657	1.8014e-09	0.17031
MCHC	2	112158777	2:112158777;2:112158777:C:T	C	T	0.278993	0.0455519	9.21779e-10	0.268512
MCHC	2	136131744	2:136131744;2:136131744:A:T	A	T	0.413512	0.0753601	4.12407e-08	0.0914905
MCHC	2	136133109	2:136133109;2:136133109:G:C	G	C	0.412898	0.0753585	4.3156e-08	0.0915103
MCHC	2	136136279	2:136136279;2:136136279:T:C	T	C	0.412898	0.0753585	4.3156e-08	0.0915103
MCHC	2	136142490	2:136142490;2:136142490:T:A	T	A	0.414399	0.0753638	3.86447e-08	0.0915103
MCHC	2	136145192	2:136145192;2:136145192:G:A	G	A	0.414399	0.0753638	3.86447e-08	0.0915103
MCHC	2	136146053	2:136146053;2:136146053:C:T	C	T	0.415611	0.0756005	3.8902e-08	0.0907579
MCHC	2	136146369	2:136146369;2:136146369:G:A	G	A	0.414399	0.0753638	3.86447e-08	0.0915103
MCHC	2	136149565	2:136149565;2:136149565:T:G	T	G	0.413675	0.0754074	4.15398e-08	0.0913123
MCHC	2	136151774	2:136151774;2:136151774:C:T	C	T	0.413675	0.0754074	4.15398e-08	0.0913123
MCHC	2	136154364	2:136154364;2:136154364:A:T	A	T	0.4175	0.0754694	3.19665e-08	0.0911737
MCHC	2	136157752	2:136157752;2:136157752:G:A	G	A	0.417862	0.0754433	3.07672e-08	0.0911935
MCHC	2	136158243	2:136158243;2:136158243:A:G	A	G	0.4175	0.0754694	3.19665e-08	0.0911737
MCHC	2	136158644	2:136158644;2:136158644:T:G	T	G	0.4175	0.0754694	3.19665e-08	0.0911737
MCHC	2	136158946	2:136158946;2:136158946:T:C	T	C	0.4175	0.0754694	3.19665e-08	0.0911737
MCHC	2	136160751	2:136160751;2:136160751:A:G	A	G	0.4175	0.0754694	3.19665e-08	0.0911737
MCHC	2	136168686	2:136168686;2:136168686:T:A	T	A	0.416103	0.0754811	3.56876e-08	0.0910747
MCHC	2	136171386	2:136171386;2:136171386:A:G	A	G	0.416103	0.0754811	3.56876e-08	0.0910747
MCHC	2	136172024	2:136172024;2:136172024:C:T	C	T	0.416103	0.0754811	3.56876e-08	0.0910747
MCHC	2	136176104	2:136176104;2:136176104:C:T	C	T	0.420537	0.0755935	2.67666e-08	0.0907975
MCHC	2	136178761	2:136178761;2:136178761:C:T	C	T	0.420537	0.0755935	2.67666e-08	0.0907975
MCHC	2	136180917	2:136180917;2:136180917:T:C	T	C	0.420537	0.0755935	2.67666e-08	0.0907975
MCHC	2	136182160	2:136182160;2:136182160:G:A	G	A	0.420537	0.0755935	2.67666e-08	0.0907975
MCHC	2	136182355	2:136182355;2:136182355:A:T	A	T	0.418164	0.0756174	3.23434e-08	0.0907579
MCHC	2	136185950	2:136185950;2:136185950:C:T	C	T	0.415961	0.0756716	3.90223e-08	0.0905797
MCHC	2	136188300	2:136188300;2:136188300:C:G	C	G	0.418164	0.0756174	3.23434e-08	0.0907579
MCHC	2	136188480	2:136188480;2:136188480:T:C	T	C	0.418164	0.0756174	3.23434e-08	0.0907579
MCHC	2	136188575	2:136188575;2:136188575:C:T	C	T	0.419737	0.0756138	2.86806e-08	0.0907777
MCHC	2	136191286	2:136191286;2:136191286:G:A	G	A	0.418164	0.0756174	3.23434e-08	0.0907579
MCHC	2	136191661	2:136191661;2:136191661:G:C	G	C	0.418164	0.0756174	3.23434e-08	0.0907579
MCHC	2	136193839	2:136193839;2:136193839:G:C	G	C	0.418164	0.0756174	3.23434e-08	0.0907579
MCHC	2	136197756	2:136197756;2:136197756:T:A	T	A	0.418164	0.0756174	3.23434e-08	0.0907579
MCHC	2	136198645	2:136198645;2:136198645:T:C	T	C	0.419432	0.0756234	2.94678e-08	0.0907183
MCHC	2	136201320	2:136201320;2:136201320:A:T	A	T	0.418164	0.0756174	3.23434e-08	0.0907579
MCHC	2	136202976	2:136202976;2:136202976:G:A	G	A	0.418164	0.0756174	3.23434e-08	0.0907579
MCHC	2	136203038	2:136203038;2:136203038:A:C	A	C	0.418164	0.0756174	3.23434e-08	0.0907579
MCHC	2	136208730	2:136208730;2:136208730:G:A	G	A	0.418164	0.0756174	3.23434e-08	0.0907579
MCHC	2	136211792	2:136211792;2:136211792:G:A	G	A	0.419043	0.0756069	3.01365e-08	0.0907381
MCHC	2	136213050	2:136213050;2:136213050:G:A	G	A	0.419043	0.0756069	3.01365e-08	0.0907381
MCHC	2	136213287	2:136213287;2:136213287:G:A	G	A	0.417499	0.0756147	3.39623e-08	0.0906985
MCHC	2	136222634	2:136222634;2:136222634:A:G	A	G	0.41654	0.0756177	3.65453e-08	0.0906787
MCHC	2	136225101	2:136225101;2:136225101:T:C	T	C	0.41654	0.0756177	3.65453e-08	0.0906787
MCHC	2	136228150	2:136228150;2:136228150:G:A	G	A	0.416543	0.0756032	3.63197e-08	0.0907183
MCHC	2	136229697	2:136229697;2:136229697:C:A	C	A	0.41654	0.0756177	3.65453e-08	0.0906787
MCHC	2	136232100	2:136232100;2:136232100:C:T	C	T	0.41654	0.0756177	3.65453e-08	0.0906787
MCHC	2	136237994	2:136237994;2:136237994:G:A	G	A	0.414133	0.0755994	4.3431e-08	0.0907381
MCHC	2	136256355	2:136256355;2:136256355:A:C	A	C	0.411345	0.0752183	4.57716e-08	0.0916884
MCHC	2	136268788	2:136268788;2:136268788:A:C	A	C	0.412547	0.0755653	4.8207e-08	0.0908767
MCHC	2	136276238	2:136276238;2:136276238:C:T	C	T	0.412588	0.0755665	4.80818e-08	0.0908965
MCHC	2	136393157	2:136393157;2:136393157:G:A	G	A	0.43241	0.0734021	3.88817e-09	0.0934703
MCHC	2	136397433	2:136397433;2:136397433:G:A	G	A	0.411044	0.0735987	2.36198e-08	0.0925002
MCHC	2	136402116	2:136402116;2:136402116:C:T	C	T	0.414443	0.0736173	1.82457e-08	0.09252
MCHC	2	136403994	2:136403994;2:136403994:C:T	C	T	0.422243	0.0737734	1.0553e-08	0.0919854
MCHC	2	136405878	2:136405878;2:136405878:G:A	G	A	0.430852	0.0736834	5.05645e-09	0.092421
MCHC	2	136408291	2:136408291;2:136408291:C:T	C	T	0.412187	0.0736284	2.18832e-08	0.0924606
MCHC	2	136409574	2:136409574;2:136409574:A:C	A	C	0.420345	0.0737797	1.2308e-08	0.0919656
MCHC	2	136413225	2:136413225;2:136413225:C:T	C	T	0.422711	0.0737138	9.89232e-09	0.0923022
MCHC	2	136418741	2:136418741;2:136418741:T:C	T	C	0.43309	0.0736585	4.162e-09	0.0925596
MCHC	2	136421548	2:136421548;2:136421548:G:A	G	A	0.425211	0.0734772	7.25137e-09	0.0931338
MCHC	2	136422784	2:136422784;2:136422784:C:T	C	T	0.41233	0.0735726	2.11173e-08	0.0926586
MCHC	2	136427745	2:136427745;2:136427745:G:A	G	A	0.412181	0.0735779	2.14139e-08	0.0926388
MCHC	2	136429088	2:136429088;2:136429088:C:T	C	T	0.421828	0.0737425	1.07549e-08	0.0921438
MCHC	2	136432121	2:136432121;2:136432121:G:A	G	A	0.42134	0.0737494	1.12167e-08	0.092124
MCHC	2	136438950	2:136438950;2:136438950:G:C	G	C	0.4319	0.0733845	4.02038e-09	0.0935297
MCHC	2	136439805	2:136439805;2:136439805:G:T	G	T	0.4319	0.0733845	4.02038e-09	0.0935297
MCHC	2	136441410	2:136441410;2:136441410:A:G	A	G	0.43295	0.0733773	3.6743e-09	0.0935495
MCHC	2	136447707	2:136447707;2:136447707:T:C	T	C	0.423789	0.0732804	7.41975e-09	0.0935891
MCHC	2	136449305	2:136449305;2:136449305:A:G	A	G	0.429319	0.0736809	5.72122e-09	0.0924408
MCHC	2	136451432	2:136451432;2:136451432:G:A	G	A	0.41873	0.0737621	1.38779e-08	0.0920448
MCHC	2	136460324	2:136460324;2:136460324:T:G	T	G	0.41271	0.0732411	1.76984e-08	0.0936287
MCHC	2	136470978	2:136470978;2:136470978:A:C	A	C	0.428268	0.0742237	8.02171e-09	0.0905599
MCHC	2	136472107	2:136472107;2:136472107:A:G	A	G	0.430156	0.0742177	6.87799e-09	0.0905797
MCHC	2	136472357	2:136472357;2:136472357:A:G	A	G	0.413405	0.0738585	2.20045e-08	0.0913321
MCHC	2	136477100	2:136477100;2:136477100:T:C	T	C	0.443565	0.0740283	2.10314e-09	0.0913123
MCHC	2	136490266	2:136490266;2:136490266:T:C	T	C	0.418547	0.0738392	1.45743e-08	0.0916488
MCHC	4	55301708	4:55301708;4:55301708:T:C	T	C	0.253645	0.0415948	1.08973e-09	0.366338
MCHC	4	55321627	4:55321627;4:55321627:G:T	T	G	0.231409	0.0413674	2.24219e-08	0.374178
MCHC	4	55331592	4:55331592;4:55331592:A:C	C	A	0.238634	0.0414187	8.43417e-09	0.374218
MCHC	4	55338512	4:55338512;4:55338512:G:A	A	G	0.228511	0.0414044	3.44301e-08	0.37701
MCHC	4	55343263	4:55343263;4:55343263:G:T	T	G	0.313153	0.0497939	3.24826e-10	0.207155
MCHC	4	55344158	4:55344158;4:55344158:A:G	G	A	0.313229	0.0498228	3.29277e-10	0.206977
MCHC	4	55347341	4:55347341;4:55347341:T:C	C	T	0.312128	0.0498066	3.74522e-10	0.207155
MCHC	4	55347344	4:55347344;4:55347344:G:C	C	G	0.311935	0.0498082	3.84427e-10	0.207056
MCHC	4	55347951	4:55347951;4:55347951:G:T	T	G	0.306145	0.0498142	8.07878e-10	0.207096
MCHC	4	55348026	4:55348026;4:55348026:A:C	C	A	0.306145	0.0498142	8.07878e-10	0.207096
MCHC	4	55349395	4:55349395;4:55349395:A:G	A	G	0.31471	0.049647	2.35234e-10	0.209056
MCHC	4	55349890	4:55349890;4:55349890:A:T	A	T	0.326868	0.0495525	4.29635e-11	0.210244
MCHC	4	55350319	4:55350319;4:55350319:G:T	G	T	0.327411	0.0497311	4.68137e-11	0.207729
MCHC	4	55351107	4:55351107;4:55351107:T:C	T	C	0.323636	0.0497273	7.7476e-11	0.207512
MCHC	4	55354275	4:55354275;4:55354275:G:A	G	A	0.332291	0.0496495	2.23652e-11	0.208442
MCHC	4	55354599	4:55354599;4:55354599:C:T	C	T	0.332291	0.0496495	2.23652e-11	0.208442
MCHC	4	55355520	4:55355520;4:55355520:C:T	C	T	0.331084	0.0496512	2.64333e-11	0.208383
MCHC	4	55355932	4:55355932;4:55355932:A:G	A	G	0.330654	0.0496497	2.79973e-11	0.208422
MCHC	4	55358779	4:55358779;4:55358779:G:A	G	A	0.320864	0.0498404	1.23374e-10	0.205948
MCHC	4	55359608	4:55359608;4:55359608:A:G	A	G	0.314969	0.049984	2.99868e-10	0.204601
MCHC	4	55362184	4:55362184;4:55362184:A:G	A	G	0.3112	0.0505348	7.47171e-10	0.198622
MCHC	4	55364078	4:55364078;4:55364078:C:A	C	A	0.305662	0.0502076	1.16003e-09	0.202107
MCHC	4	55365158	4:55365158;4:55365158:G:A	G	A	0.32792	0.0512682	1.62115e-10	0.191296
MCHC	4	55366235	4:55366235;4:55366235:G:A	G	A	0.339985	0.0554383	8.77025e-10	0.157401
MCHC	4	55368882	4:55368882;4:55368882:C:T	C	T	0.339726	0.0552773	8.07268e-10	0.158965
MCHC	4	55368913	4:55368913;4:55368913:C:G	C	G	0.339977	0.0552608	7.75529e-10	0.159084
MCHC	4	55369478	4:55369478;4:55369478:C:A	C	A	0.340126	0.0552789	7.72255e-10	0.158945
MCHC	4	55374968	4:55374968;4:55374968:C:A	C	A	0.339718	0.0552681	8.0287e-10	0.159084
MCHC	4	55386878	4:55386878;4:55386878:G:A	G	A	0.377855	0.0605536	4.44511e-10	0.12697
MCHC	4	55390380	4:55390380;4:55390380:C:T	C	T	0.364882	0.0602341	1.40021e-09	0.12796
MCHC	4	55394172	4:55394172;4:55394172:C:T	C	T	0.452451	0.0604826	7.63554e-14	0.125465
MCHC	4	55395024	4:55395024;4:55395024:A:T	A	T	0.414636	0.0500065	1.17715e-16	0.226488
MCHC	4	55395102	4:55395102;4:55395102:T:A	T	A	0.414636	0.0500065	1.17715e-16	0.226488
MCHC	4	55400110	4:55400110;4:55400110:G:A	G	A	0.441682	0.0632672	3.00531e-12	0.124849
MCHC	4	55401723	4:55401723;4:55401723:A:G	A	G	0.428842	0.0479088	3.75282e-19	0.226697
MCHC	4	55402409	4:55402409;4:55402409:C:G	C	G	0.428842	0.0479088	3.75282e-19	0.226697
MCHC	4	55405113	4:55405113;4:55405113:T:A	T	A	0.457416	0.0605482	4.34563e-14	0.125267
MCHC	4	55405948	4:55405948;4:55405948:A:G	A	G	0.430106	0.0479092	2.95809e-19	0.226677
MCHC	4	55406317	4:55406317;4:55406317:C:T	C	T	0.429486	0.047914	3.35291e-19	0.226697
MCHC	4	55407099	4:55407099;4:55407099:T:C	T	C	0.430803	0.0479179	2.6313e-19	0.226697
MCHC	4	55407762	4:55407762;4:55407762:C:G	C	G	0.46119	0.0605424	2.67475e-14	0.125208
MCHC	4	55407905	4:55407905;4:55407905:C:A	C	A	0.459244	0.0605484	3.44658e-14	0.125168
MCHC	4	55408104	4:55408104;4:55408104:C:T	C	T	0.459521	0.0605507	3.33451e-14	0.125148
MCHC	4	55408875	4:55408875;4:55408875:A:T	A	T	0.457635	0.0462353	4.68131e-23	0.251247
MCHC	4	55408999	4:55408999;4:55408999:T:C	T	C	0.488868	0.0559954	2.68991e-18	0.151481
MCHC	5	1077822	5:1077822;5:1077822:A:C	A	C	0.226489	0.0411714	3.81021e-08	0.421498
MCHC	5	1096009	5:1096009;5:1096009:C:T	C	T	0.230764	0.0413731	2.4631e-08	0.415419
MCHC	5	168540553	5:168540553;5:168540553:C:A	C	A	0.250865	0.045589	3.77571e-08	0.271026
MCHC	6	25452783	6:25452783;6:25452783:T:C	T	C	0.377628	0.0641562	4.00485e-09	0.115249
MCHC	6	25453057	6:25453057;6:25453057:A:G	A	G	0.377751	0.0641601	3.96745e-09	0.115229
MCHC	6	25488583	6:25488583;6:25488583:C:T	C	T	0.447478	0.074415	1.84315e-09	0.0842441
MCHC	6	25493238	6:25493238;6:25493238:C:G	C	G	0.455949	0.0738391	6.72192e-10	0.085531
MCHC	6	25526319	6:25526319;6:25526319:C:T	C	T	0.527401	0.0763039	4.89787e-12	0.0807793
MCHC	6	25543913	6:25543913;6:25543913:T:G	T	G	0.520035	0.0763022	9.60858e-12	0.0807793
MCHC	6	25554911	6:25554911;6:25554911:C:T	C	T	0.402461	0.0708335	1.34761e-08	0.0932922
MCHC	6	25578433	6:25578433;6:25578433:T:C	T	C	0.561474	0.0794381	1.61193e-12	0.0735131
MCHC	6	25582712	6:25582712;6:25582712:C:G	C	G	0.547698	0.0772574	1.38383e-12	0.07874
MCHC	6	25584831	6:25584831;6:25584831:T:G	T	G	0.359432	0.0635854	1.59608e-08	0.118773
MCHC	6	25588285	6:25588285;6:25588285:G:A	G	A	0.406624	0.0720576	1.6887e-08	0.0905401
MCHC	6	25591041	6:25591041;6:25591041:C:G	C	G	0.340101	0.0600629	1.50884e-08	0.133246
MCHC	6	25600233	6:25600233;6:25600233:A:G	A	G	0.361826	0.0632942	1.09922e-08	0.119565
MCHC	6	25601089	6:25601089;6:25601089:T:C	T	C	0.361826	0.0632942	1.09922e-08	0.119565
MCHC	6	25602604	6:25602604;6:25602604:C:T	C	T	0.261784	0.0463148	1.60036e-08	0.268848
MCHC	6	25602775	6:25602775;6:25602775:T:C	T	C	0.25398	0.0450468	1.73736e-08	0.2953
MCHC	6	25603102	6:25603102;6:25603102:G:A	G	A	0.433689	0.0706639	8.51643e-10	0.0937475
MCHC	6	25604193	6:25604193;6:25604193:C:A	C	A	0.405799	0.0720459	1.795e-08	0.0905203
MCHC	6	25605512	6:25605512;6:25605512:T:C	T	C	0.259235	0.046065	1.84687e-08	0.272828
MCHC	6	25611826	6:25611826;6:25611826:A:G	A	G	0.431191	0.0707532	1.11512e-09	0.0934307
MCHC	6	25616453	6:25616453;6:25616453:A:G	A	G	0.569714	0.0846928	1.77113e-11	0.0641087
MCHC	6	25616652	6:25616652;6:25616652:A:G	A	G	0.260506	0.046338	1.90901e-08	0.268532
MCHC	6	25617291	6:25617291;6:25617291:G:A	G	A	0.397969	0.0688617	7.59178e-09	0.0984201
MCHC	6	25624395	6:25624395;6:25624395:G:T	G	T	0.399861	0.0720248	2.8573e-08	0.0905995
MCHC	6	25628511	6:25628511;6:25628511:G:A	G	A	0.406305	0.0720722	1.74416e-08	0.0904807
MCHC	6	25657845	6:25657845;6:25657845:G:A	G	A	0.410456	0.07246	1.48983e-08	0.089669
MCHC	6	25659305	6:25659305;6:25659305:C:T	C	T	0.345689	0.0633658	4.93092e-08	0.119169
MCHC	6	25662873	6:25662873;6:25662873:A:T	A	T	0.411265	0.0724836	1.41116e-08	0.0896294
MCHC	6	25804921	6:25804921;6:25804921:T:A	T	A	0.46562	0.0666409	2.87823e-12	0.107033
MCHC	6	25821770	6:25821770;6:25821770:C:T	C	T	0.499115	0.070206	1.19755e-12	0.0954898
MCHC	6	25828106	6:25828106;6:25828106:G:A	G	A	0.504185	0.0714924	1.80548e-12	0.0923616
MCHC	6	25866075	6:25866075;6:25866075:A:G	A	G	0.508996	0.0717008	1.2911e-12	0.0917874
MCHC	6	25918225	6:25918225;6:25918225:T:C	T	C	0.793242	0.0858293	2.60306e-20	0.0634355
MCHC	6	25957392	6:25957392;6:25957392:C:A	A	C	-0.24995	0.0426533	4.68551e-09	0.388018
MCHC	6	26005023	6:26005023;6:26005023:A:T	A	T	0.335712	0.0606594	3.1543e-08	0.129306
MCHC	6	26008487	6:26008487;6:26008487:C:A	A	C	-0.247685	0.0421866	4.38159e-09	0.396769
MCHC	6	26091179	6:26091179;6:26091179:C:G	C	G	0.462181	0.0565074	2.9927e-16	0.15253
MCHC	6	26092170	6:26092170;6:26092170:G:T	G	T	0.477015	0.0563087	2.55492e-17	0.153837
MCHC	6	26103398	6:26103398;6:26103398:A:T	T	A	0.319329	0.0446748	9.05418e-13	0.296686
MCHC	6	26104632	6:26104632;6:26104632:T:G	G	T	0.462022	0.0565104	3.07438e-16	0.152491
MCHC	6	26107463	6:26107463;6:26107463:A:G	G	A	0.492576	0.0555631	8.1334e-19	0.158807
MCHC	6	26112620	6:26112620;6:26112620:T:G	G	T	0.316575	0.0447299	1.50647e-12	0.295379
MCHC	6	26114508	6:26114508;6:26114508:G:A	A	G	0.493825	0.0555406	6.43988e-19	0.158985
MCHC	6	26122933	6:26122933;6:26122933:G:T	T	G	0.249383	0.0427509	5.49758e-09	0.362022
MCHC	6	26125342	6:26125342;6:26125342:C:T	T	C	0.447529	0.0585646	2.22116e-14	0.140136
MCHC	6	26128410	6:26128410;6:26128410:G:C	C	G	0.454654	0.0582635	6.25924e-15	0.141938
MCHC	6	26130628	6:26130628;6:26130628:G:C	C	G	0.315083	0.0445824	1.61939e-12	0.299161
MCHC	6	26134672	6:26134672;6:26134672:G:A	A	G	0.455866	0.0551898	1.528e-16	0.162588
MCHC	6	26135498	6:26135498;6:26135498:A:G	G	A	0.306651	0.0447274	7.24496e-12	0.297299
MCHC	6	26135499	6:26135499;6:26135499:T:G	G	T	0.30593	0.0447384	8.2038e-12	0.297161
MCHC	6	26706544	6:26706544;6:26706544:T:C	T	C	0.237639	0.0432743	4.02487e-08	0.409856
MCHC	6	26761646	6:26761646;6:26761646:C:T	C	T	0.236795	0.0432716	4.48482e-08	0.40946
MCHC	6	29364135	6:29364135;6:29364135:T:C	C	T	0.390228	0.069939	2.43614e-08	0.125247
MCHC	6	32546866	6:32546866;6:32546866:T:C	C	T	-0.30583	0.0516844	3.31609e-09	0.341391
MCHC	6	32606941	6:32606941;6:32606941:T:C	C	T	-0.355741	0.0600048	3.09623e-09	0.339926
MCHC	6	32607926	6:32607926;6:32607926:T:G	G	T	-0.329054	0.058844	2.26847e-08	0.351825
MCHC	6	32610461	6:32610461;6:32610461:A:G	G	A	-0.384155	0.0661135	6.30215e-09	0.187337
MCHC	6	32611590	6:32611590;6:32611590:G:A	A	G	-0.340383	0.0601599	1.54829e-08	0.329096
MCHC	6	41670608	6:41670608;6:41670608:C:T	C	T	-0.31381	0.0556083	1.68689e-08	0.156648
MCHC	6	41721617	6:41721617;6:41721617:T:C	T	C	0.481955	0.058857	2.76754e-16	0.134474
MCHC	6	41722999	6:41722999;6:41722999:T:C	T	C	0.486302	0.0587953	1.39234e-16	0.13481
MCHC	6	41726339	6:41726339;6:41726339:G:A	G	A	0.456982	0.0590461	1.03619e-14	0.13384
MCHC	6	41728997	6:41728997;6:41728997:C:T	C	T	0.483545	0.0590608	2.7983e-16	0.133444
MCHC	6	41729406	6:41729406;6:41729406:T:C	T	C	0.480577	0.0590657	4.26204e-16	0.133405
MCHC	6	41730412	6:41730412;6:41730412:G:A	G	A	0.482032	0.0593089	4.58273e-16	0.132434
MCHC	6	41731681	6:41731681;6:41731681:C:A	C	A	0.484203	0.0593015	3.36077e-16	0.132573
MCHC	6	41734929	6:41734929;6:41734929:T:C	T	C	0.426466	0.0538824	2.57926e-15	0.167637
MCHC	6	41736456	6:41736456;6:41736456:C:G	C	G	0.482352	0.0592415	4.06252e-16	0.133048
MCHC	6	41743976	6:41743976;6:41743976:G:C	G	C	0.493398	0.05935	9.7675e-17	0.132434
MCHC	6	41744948	6:41744948;6:41744948:G:A	G	A	0.510522	0.0559278	7.47182e-20	0.152887
MCHC	6	41748263	6:41748263;6:41748263:C:T	C	T	-0.424491	0.0460184	3.06972e-20	0.259543
MCHC	6	41750332	6:41750332;6:41750332:G:A	G	A	0.541831	0.0577776	7.28057e-21	0.142354
MCHC	6	41750351	6:41750351;6:41750351:C:T	C	T	-0.451493	0.0462042	1.63336e-22	0.257207
MCHC	6	41753084	6:41753084;6:41753084:C:T	C	T	-0.448937	0.0461842	2.69698e-22	0.257306
MCHC	6	41755410	6:41755410;6:41755410:C:G	C	G	-0.452886	0.0461618	1.11063e-22	0.257662
MCHC	6	41759846	6:41759846;6:41759846:A:C	A	C	-0.452513	0.0461568	1.19015e-22	0.257781
MCHC	6	41760372	6:41760372;6:41760372:C:G	C	G	-0.452513	0.0461568	1.19015e-22	0.257781
MCHC	6	41765265	6:41765265;6:41765265:T:C	T	C	-0.453668	0.046147	9.10551e-23	0.257741
MCHC	6	41769920	6:41769920;6:41769920:T:C	T	C	-0.456429	0.04615	5.06206e-23	0.257702
MCHC	6	41770604	6:41770604;6:41770604:G:A	G	A	-0.456194	0.0461499	5.32381e-23	0.257722
MCHC	6	41773322	6:41773322;6:41773322:G:A	G	A	0.539122	0.0577076	1.01827e-20	0.14275
MCHC	6	41775748	6:41775748;6:41775748:T:C	T	C	0.530211	0.0576196	3.78197e-20	0.143324
MCHC	6	41776681	6:41776681;6:41776681:T:C	T	C	-0.455532	0.0461565	6.22643e-23	0.257306
MCHC	6	41777591	6:41777591;6:41777591:A:T	A	T	-0.455532	0.0461565	6.22643e-23	0.257306
MCHC	6	41777938	6:41777938;6:41777938:G:C	G	C	0.531341	0.0576146	3.1287e-20	0.143264
MCHC	6	41779996	6:41779996;6:41779996:T:C	C	T	-0.226637	0.0404546	2.13805e-08	0.498258
MCHC	6	41782107	6:41782107;6:41782107:T:C	T	C	-0.457519	0.0460756	3.40929e-23	0.258573
MCHC	6	41784094	6:41784094;6:41784094:C:T	C	T	0.227499	0.0404248	1.84565e-08	0.496456
MCHC	6	41786976	6:41786976;6:41786976:T:G	T	G	-0.455298	0.0460776	5.53556e-23	0.25883
MCHC	6	41788380	6:41788380;6:41788380:T:G	T	G	0.52977	0.0576235	4.0833e-20	0.143304
MCHC	6	41790455	6:41790455;6:41790455:C:T	C	T	0.229725	0.0404223	1.33712e-08	0.498654
MCHC	6	41792545	6:41792545;6:41792545:C:T	C	T	-0.485567	0.0463535	1.26655e-25	0.255425
MCHC	6	41792659	6:41792659;6:41792659:T:C	T	C	-0.490642	0.04652	5.94806e-26	0.252099
MCHC	6	41796970	6:41796970;6:41796970:T:C	T	C	-0.436335	0.0451787	4.96582e-22	0.273897
MCHC	6	41800629	6:41800629;6:41800629:T:C	T	C	-0.488202	0.0464129	8.01961e-26	0.253722
MCHC	6	41801022	6:41801022;6:41801022:G:A	G	A	-0.488564	0.0464797	8.66535e-26	0.252712
MCHC	6	41802236	6:41802236;6:41802236:G:A	G	A	-0.488521	0.0464845	8.84985e-26	0.252653
MCHC	6	41802354	6:41802354;6:41802354:G:A	G	A	-0.488202	0.0464129	8.01961e-26	0.253722
MCHC	6	41804245	6:41804245;6:41804245:G:A	G	A	0.555927	0.0568408	1.49897e-22	0.147957
MCHC	6	41806708	6:41806708;6:41806708:T:A	T	A	-0.487318	0.0464123	9.7882e-26	0.253742
MCHC	6	41806793	6:41806793;6:41806793:G:A	G	A	-0.487318	0.0464123	9.7882e-26	0.253742
MCHC	6	41808351	6:41808351;6:41808351:A:G	A	G	-0.228532	0.0404698	1.65051e-08	0.483508
MCHC	6	41811699	6:41811699;6:41811699:T:C	T	C	-0.479423	0.0465935	8.80216e-25	0.250713
MCHC	6	41812151	6:41812151;6:41812151:G:A	G	A	-0.224622	0.0404722	2.88502e-08	0.480538
MCHC	6	41812158	6:41812158;6:41812158:C:A	C	A	0.536856	0.0571344	6.11169e-21	0.146036
MCHC	6	41814009	6:41814009;6:41814009:C:T	C	T	-0.224432	0.0404658	2.94835e-08	0.480934
MCHC	6	41814760	6:41814760;6:41814760:A:G	G	A	0.224433	0.0404316	2.87015e-08	0.497367
MCHC	6	41815192	6:41815192;6:41815192:C:T	C	T	-0.479901	0.046598	7.99755e-25	0.250693
MCHC	6	41815383	6:41815383;6:41815383:C:T	C	T	-0.47929	0.0465146	7.56727e-25	0.251802
MCHC	6	41816134	6:41816134;6:41816134:G:A	G	A	0.554673	0.0570161	2.49944e-22	0.147125
MCHC	6	41816279	6:41816279;6:41816279:T:A	T	A	-0.472468	0.0463188	2.20401e-24	0.255583
MCHC	6	41821137	6:41821137;6:41821137:G:A	G	A	-0.466621	0.0486715	9.86312e-22	0.22149
MCHC	6	41824038	6:41824038;6:41824038:G:A	G	A	-0.490935	0.0465102	5.43407e-26	0.252237
MCHC	6	41827011	6:41827011;6:41827011:A:G	A	G	-0.233953	0.0404639	7.47978e-09	0.483587
MCHC	6	41827193	6:41827193;6:41827193:A:G	G	A	0.233655	0.0404174	7.51157e-09	0.495486
MCHC	6	41827336	6:41827336;6:41827336:C:T	C	T	0.516232	0.0537202	7.93701e-22	0.169359
MCHC	6	41829970	6:41829970;6:41829970:A:G	A	G	-0.489973	0.0465071	6.71391e-26	0.252257
MCHC	6	41830645	6:41830645;6:41830645:A:G	G	A	0.2334	0.0404159	7.78737e-09	0.495506
MCHC	6	41832772	6:41832772;6:41832772:T:A	T	A	-0.234758	0.040464	6.64501e-09	0.483765
MCHC	6	41834037	6:41834037;6:41834037:C:A	C	A	-0.232908	0.0404534	8.63905e-09	0.496971
MCHC	6	41838119	6:41838119;6:41838119:T:C	T	C	-0.235924	0.0404726	5.63629e-09	0.484042
MCHC	6	41839092	6:41839092;6:41839092:T:C	C	T	0.230285	0.0404549	1.2666e-08	0.497941
MCHC	6	41839438	6:41839438;6:41839438:T:G	G	T	0.230289	0.0404532	1.2642e-08	0.497921
MCHC	6	41841132	6:41841132;6:41841132:C:T	C	T	0.519937	0.0537034	3.94476e-22	0.169577
MCHC	6	41841535	6:41841535;6:41841535:A:T	A	T	-0.492398	0.0464367	3.25645e-26	0.253108
MCHC	6	41843044	6:41843044;6:41843044:T:G	T	G	-0.234925	0.0404826	6.58766e-09	0.483567
MCHC	6	41846110	6:41846110;6:41846110:T:G	T	G	-0.229002	0.0404874	1.56504e-08	0.481152
MCHC	6	41846422	6:41846422;6:41846422:T:A	T	A	0.540015	0.0730743	1.51465e-13	0.0831749
MCHC	6	41846569	6:41846569;6:41846569:A:G	G	A	0.228217	0.0404502	1.69966e-08	0.497901
MCHC	6	41847065	6:41847065;6:41847065:C:T	C	T	-0.490868	0.0465039	5.43482e-26	0.252079
MCHC	6	41847800	6:41847800;6:41847800:G:A	G	A	-0.492398	0.0464367	3.25645e-26	0.253108
MCHC	6	41848088	6:41848088;6:41848088:G:A	G	A	-0.492398	0.0464367	3.25645e-26	0.253108
MCHC	6	41850965	6:41850965;6:41850965:A:G	G	A	0.227949	0.0404537	1.77131e-08	0.497862
MCHC	6	41851975	6:41851975;6:41851975:A:C	C	A	0.228192	0.0404535	1.71036e-08	0.497941
MCHC	6	41856002	6:41856002;6:41856002:A:G	A	G	-0.46809	0.0462508	4.97276e-24	0.255781
MCHC	6	41857691	6:41857691;6:41857691:C:T	T	C	0.229323	0.0404815	1.4873e-08	0.497248
MCHC	6	41857868	6:41857868;6:41857868:C:T	C	T	0.53048	0.0537826	6.59986e-23	0.168508
MCHC	6	41860252	6:41860252;6:41860252:T:C	T	C	0.528153	0.0537076	8.84578e-23	0.169023
MCHC	6	41865407	6:41865407;6:41865407:G:A	G	A	-0.228362	0.0405223	1.7645e-08	0.481112
MCHC	6	41866950	6:41866950;6:41866950:C:T	C	T	0.499227	0.0532385	7.32883e-21	0.172488
MCHC	6	41872237	6:41872237;6:41872237:G:A	G	A	0.492529	0.0572147	7.83191e-18	0.143205
MCHC	6	41876335	6:41876335;6:41876335:C:T	C	T	-0.497398	0.0464556	1.07782e-26	0.253009
MCHC	6	41878807	6:41878807;6:41878807:A:G	A	G	0.557287	0.0574214	3.13352e-22	0.142987
MCHC	6	41882123	6:41882123;6:41882123:C:T	C	T	0.535374	0.0566413	3.60398e-21	0.148115
MCHC	6	41885319	6:41885319;6:41885319:A:C	A	C	-0.4999	0.0463365	4.47346e-27	0.254772
MCHC	6	41889223	6:41889223;6:41889223:G:A	G	A	0.518875	0.0543879	1.5493e-21	0.163024
MCHC	6	41892457	6:41892457;6:41892457:G:A	G	A	-0.491978	0.0463201	2.69822e-26	0.255069
MCHC	6	41901763	6:41901763;6:41901763:C:T	C	T	-0.471151	0.04552	4.67804e-25	0.265918
MCHC	6	41902352	6:41902352;6:41902352:C:T	C	T	0.535609	0.0540801	4.40857e-23	0.166112
MCHC	6	41902655	6:41902655;6:41902655:C:T	C	T	-0.471817	0.0454862	3.70768e-25	0.266611
MCHC	6	41905275	6:41905275;6:41905275:G:A	G	A	-0.527235	0.0464489	8.67978e-30	0.252455
MCHC	6	41906661	6:41906661;6:41906661:A:G	A	G	0.517682	0.0534264	3.6489e-22	0.171696
MCHC	6	41907855	6:41907855;6:41907855:G:C	G	C	-0.523084	0.0464623	2.47893e-29	0.252178
MCHC	6	41910064	6:41910064;6:41910064:C:T	C	T	0.514674	0.0537368	1.08075e-21	0.16928
MCHC	6	41914378	6:41914378;6:41914378:A:G	A	G	-0.497775	0.0454674	7.85635e-28	0.268076
MCHC	6	41915519	6:41915519;6:41915519:G:A	G	A	0.251265	0.0459708	4.65321e-08	0.257959
MCHC	6	41921241	6:41921241;6:41921241:G:T	G	T	0.523796	0.054287	5.43825e-22	0.164588
MCHC	6	41924369	6:41924369;6:41924369:G:A	G	A	0.514442	0.0535671	8.40764e-22	0.170567
MCHC	6	41925159	6:41925159;6:41925159:G:A	G	A	-0.525381	0.0471205	8.39097e-29	0.241348
MCHC	6	41925290	6:41925290;6:41925290:T:A	T	A	0.462507	0.0505428	6.06906e-20	0.200542
MCHC	6	41925304	6:41925304;6:41925304:G:A	G	A	0.518936	0.0535968	3.92242e-22	0.170349
MCHC	6	41926935	6:41926935;6:41926935:T:C	T	C	-0.525604	0.0466928	2.52519e-29	0.248891
MCHC	6	41927813	6:41927813;6:41927813:T:C	T	C	0.465368	0.0686693	1.25461e-11	0.0956878
MCHC	6	41928684	6:41928684;6:41928684:G:A	G	A	0.47146	0.0688001	7.41901e-12	0.095272
MCHC	6	41929908	6:41929908;6:41929908:G:A	G	A	0.403417	0.0641695	3.29521e-10	0.111962
MCHC	6	41930102	6:41930102;6:41930102:T:C	T	C	0.250531	0.0456643	4.14226e-08	0.262255
MCHC	6	41933459	6:41933459;6:41933459:C:T	C	T	0.471518	0.0688513	7.64267e-12	0.0951928
MCHC	6	41940546	6:41940546;6:41940546:G:A	G	A	-0.495978	0.047095	7.0064e-26	0.241506
MCHC	6	41942568	6:41942568;6:41942568:T:C	T	C	-0.491861	0.0471398	1.95269e-25	0.240754
MCHC	6	41945897	6:41945897;6:41945897:G:A	G	A	0.391487	0.0621924	3.12945e-10	0.119288
MCHC	6	41946792	6:41946792;6:41946792:C:T	C	T	0.398534	0.0628109	2.26239e-10	0.116576
MCHC	6	41963069	6:41963069;6:41963069:C:T	C	T	-0.568131	0.0605441	6.88688e-21	0.128079
MCHC	6	41967501	6:41967501;6:41967501:C:T	C	T	-0.577021	0.0610743	3.74954e-21	0.125426
MCHC	6	41967934	6:41967934;6:41967934:T:C	T	C	0.394208	0.0634705	5.35122e-10	0.113744
MCHC	6	41968180	6:41968180;6:41968180:G:A	G	A	0.391223	0.0634547	7.13749e-10	0.113764
MCHC	6	41970404	6:41970404;6:41970404:C:T	C	T	0.32832	0.0592492	3.03166e-08	0.133048
MCHC	6	41973822	6:41973822;6:41973822:T:C	T	C	0.389147	0.0634616	8.80631e-10	0.113784
MCHC	6	41976973	6:41976973;6:41976973:G:T	G	T	-0.575007	0.0615837	1.07033e-20	0.122891
MCHC	6	41977937	6:41977937;6:41977937:G:A	G	A	0.325462	0.0431562	4.80318e-14	0.324305
MCHC	6	41980666	6:41980666;6:41980666:C:A	C	A	0.311567	0.0424411	2.1816e-13	0.348955
MCHC	6	41980871	6:41980871;6:41980871:G:A	G	A	0.316916	0.0424689	8.77795e-14	0.348083
MCHC	6	41980937	6:41980937;6:41980937:G:C	G	C	-0.579691	0.0615887	5.2565e-21	0.12299
MCHC	6	41981077	6:41981077;6:41981077:A:G	A	G	0.31449	0.0424561	1.32835e-13	0.34846
MCHC	6	41981392	6:41981392;6:41981392:A:G	A	G	0.315026	0.0424567	1.20888e-13	0.348479
MCHC	6	41981765	6:41981765;6:41981765:G:A	G	A	0.313663	0.0424563	1.53793e-13	0.348559
MCHC	6	41981878	6:41981878;6:41981878:T:C	T	C	0.313657	0.0423818	1.39664e-13	0.351231
MCHC	6	41982953	6:41982953;6:41982953:T:A	A	T	-0.50715	0.056523	3.09685e-19	0.149937
MCHC	6	41982957	6:41982957;6:41982957:C:A	A	C	-0.507328	0.056521	3.00146e-19	0.149956
MCHC	6	41983371	6:41983371;6:41983371:C:T	C	T	-0.580537	0.0614383	3.70506e-21	0.123941
MCHC	6	41983379	6:41983379;6:41983379:C:T	T	C	-0.494303	0.0565155	2.33928e-18	0.149976
MCHC	6	41983395	6:41983395;6:41983395:C:T	T	C	-0.497177	0.0564829	1.42527e-18	0.150135
MCHC	6	41983431	6:41983431;6:41983431:A:G	G	A	-0.505248	0.0566911	5.32947e-19	0.148986
MCHC	6	41983519	6:41983519;6:41983519:G:C	C	G	-0.511479	0.0564748	1.43897e-19	0.150234
MCHC	6	41983971	6:41983971;6:41983971:C:T	T	C	-0.252058	0.0409166	7.37077e-10	0.426289
MCHC	6	41987544	6:41987544;6:41987544:G:C	G	C	-0.584214	0.0610585	1.18542e-21	0.125089
MCHC	6	41993167	6:41993167;6:41993167:G:T	G	T	0.305427	0.042351	5.67828e-13	0.351568
MCHC	6	41993229	6:41993229;6:41993229:A:G	A	G	-0.256983	0.041643	6.88576e-10	0.383088
MCHC	6	41993656	6:41993656;6:41993656:G:A	A	G	0.294757	0.0418862	2.01331e-12	0.37105
MCHC	6	41993861	6:41993861;6:41993861:T:C	C	T	0.293198	0.0418806	2.60897e-12	0.370832
MCHC	6	41995297	6:41995297;6:41995297:T:C	C	T	-0.377841	0.040458	1.04945e-20	0.453354
MCHC	6	41995361	6:41995361;6:41995361:T:C	T	C	-0.43678	0.0480638	1.08596e-19	0.22634
MCHC	6	41996607	6:41996607;6:41996607:T:A	T	A	-0.448651	0.0576081	7.06967e-15	0.143027
MCHC	6	41996699	6:41996699;6:41996699:C:T	C	T	-0.450796	0.0568596	2.3147e-15	0.147699
MCHC	6	41997377	6:41997377;6:41997377:A:G	A	G	-0.445905	0.0569066	4.84479e-15	0.147422
MCHC	6	41997384	6:41997384;6:41997384:T:C	T	C	-0.384238	0.0520806	1.65953e-13	0.184545
MCHC	6	41997698	6:41997698;6:41997698:T:C	T	C	-0.48772	0.0615202	2.3227e-15	0.12307
MCHC	6	41997926	6:41997926;6:41997926:G:A	G	A	-0.486282	0.0605203	9.76329e-16	0.127742
MCHC	6	42007077	6:42007077;6:42007077:G:C	G	C	-0.367163	0.0653641	1.96123e-08	0.106953
MCHC	6	44202352	6:44202352;6:44202352:C:T	C	T	-0.262633	0.0470961	2.47885e-08	0.240695
MCHC	6	44203360	6:44203360;6:44203360:G:A	G	A	-0.261914	0.0468657	2.31255e-08	0.244595
MCHC	6	44204064	6:44204064;6:44204064:T:G	T	G	-0.26035	0.04694	2.94472e-08	0.243308
MCHC	6	44204436	6:44204436;6:44204436:T:G	T	G	-0.260608	0.046939	2.85167e-08	0.243308
MCHC	6	44204736	6:44204736;6:44204736:T:A	T	A	-0.257616	0.0469453	4.11407e-08	0.24315
MCHC	6	44206839	6:44206839;6:44206839:A:G	A	G	-0.26118	0.0468879	2.56882e-08	0.243922
MCHC	6	44211921	6:44211921;6:44211921:C:G	C	G	-0.266163	0.0467923	1.29821e-08	0.24505
MCHC	6	44217374	6:44217374;6:44217374:T:G	T	G	-0.261918	0.0467812	2.1809e-08	0.245011
MCHC	6	109558471	6:109558471;6:109558471:G:A	G	A	0.22966	0.0411515	2.41817e-08	0.402214
MCHC	6	109561646	6:109561646;6:109561646:C:T	C	T	0.244266	0.0408922	2.35481e-09	0.419636
MCHC	6	109561779	6:109561779;6:109561779:T:C	T	C	0.244266	0.0408922	2.35481e-09	0.419636
MCHC	6	109561918	6:109561918;6:109561918:T:C	T	C	0.23158	0.0417252	2.88339e-08	0.375168
MCHC	6	109562035	6:109562035;6:109562035:A:G	A	G	0.25253	0.0408658	6.5289e-10	0.420923
MCHC	6	109562074	6:109562074;6:109562074:G:C	G	C	0.244464	0.0408912	2.28375e-09	0.419676
MCHC	6	109562589	6:109562589;6:109562589:T:C	T	C	0.25219	0.0409748	7.63292e-10	0.412568
MCHC	6	109584410	6:109584410;6:109584410:A:G	G	A	-0.261617	0.0403801	9.41346e-11	0.48133
MCHC	6	109586656	6:109586656;6:109586656:T:C	T	C	0.246268	0.0404325	1.13943e-09	0.475014
MCHC	6	109590004	6:109590004;6:109590004:A:G	A	G	0.26934	0.0407451	3.9103e-11	0.431258
MCHC	6	109592329	6:109592329;6:109592329:A:T	A	T	0.249675	0.0404249	6.66368e-10	0.475172
MCHC	6	109592381	6:109592381;6:109592381:C:T	C	T	0.248695	0.0404283	7.79011e-10	0.474737
MCHC	6	109592701	6:109592701;6:109592701:A:T	A	T	0.248695	0.0404283	7.79011e-10	0.474737
MCHC	6	109592751	6:109592751;6:109592751:C:T	T	C	-0.277023	0.040379	7.01795e-12	0.479409
MCHC	6	109592851	6:109592851;6:109592851:G:A	A	G	-0.277201	0.0403773	6.79061e-12	0.479429
MCHC	6	109592909	6:109592909;6:109592909:A:G	A	G	0.24888	0.0404269	7.55888e-10	0.474717
MCHC	6	109593134	6:109593134;6:109593134:G:T	T	G	-0.277201	0.0403773	6.79061e-12	0.479429
MCHC	6	109593292	6:109593292;6:109593292:A:G	G	A	-0.277201	0.0403773	6.79061e-12	0.479429
MCHC	6	109593302	6:109593302;6:109593302:A:C	C	A	-0.277201	0.0403773	6.79061e-12	0.479429
MCHC	6	109593860	6:109593860;6:109593860:G:T	T	G	-0.277201	0.0403773	6.79061e-12	0.479429
MCHC	6	109594076	6:109594076;6:109594076:T:C	C	T	-0.276282	0.0403759	7.9483e-12	0.479409
MCHC	6	109594475	6:109594475;6:109594475:G:A	A	G	-0.277201	0.0403773	6.79061e-12	0.479429
MCHC	6	109594515	6:109594515;6:109594515:T:C	C	T	-0.277201	0.0403773	6.79061e-12	0.479429
MCHC	6	109594586	6:109594586;6:109594586:T:C	C	T	-0.277201	0.0403773	6.79061e-12	0.479429
MCHC	6	109595112	6:109595112;6:109595112:C:T	T	C	-0.277921	0.0403878	6.06884e-12	0.479488
MCHC	6	109595506	6:109595506;6:109595506:C:T	T	C	-0.27814	0.0403842	5.81838e-12	0.479528
MCHC	6	109595631	6:109595631;6:109595631:G:A	A	G	-0.27814	0.0403842	5.81838e-12	0.479528
MCHC	6	109595903	6:109595903;6:109595903:G:A	A	G	-0.27814	0.0403842	5.81838e-12	0.479528
MCHC	6	109596168	6:109596168;6:109596168:A:G	G	A	-0.27814	0.0403842	5.81838e-12	0.479528
MCHC	6	109596193	6:109596193;6:109596193:T:A	A	T	-0.27814	0.0403842	5.81838e-12	0.479528
MCHC	6	109596792	6:109596792;6:109596792:G:A	A	G	-0.27814	0.0403842	5.81838e-12	0.479528
MCHC	6	109596993	6:109596993;6:109596993:A:G	G	A	-0.27814	0.0403842	5.81838e-12	0.479528
MCHC	6	109597048	6:109597048;6:109597048:C:T	T	C	-0.27814	0.0403842	5.81838e-12	0.479528
MCHC	6	109597222	6:109597222;6:109597222:A:G	G	A	-0.27814	0.0403842	5.81838e-12	0.479528
MCHC	6	109597483	6:109597483;6:109597483:C:T	C	T	0.249609	0.0404362	6.80708e-10	0.474677
MCHC	6	109597624	6:109597624;6:109597624:C:A	C	A	0.250399	0.0404296	5.97702e-10	0.474895
MCHC	6	109597641	6:109597641;6:109597641:T:C	C	T	-0.278959	0.0403804	5.02313e-12	0.47931
MCHC	6	109597711	6:109597711;6:109597711:A:G	G	A	-0.27814	0.0403842	5.81838e-12	0.479528
MCHC	6	109598213	6:109598213;6:109598213:G:A	A	G	-0.280563	0.040381	3.79815e-12	0.479389
MCHC	6	109598221	6:109598221;6:109598221:C:T	T	C	-0.280353	0.0403824	3.9469e-12	0.479409
MCHC	6	109598624	6:109598624;6:109598624:T:C	C	T	-0.271338	0.0404153	1.93751e-11	0.472361
MCHC	6	109598737	6:109598737;6:109598737:G:A	A	G	-0.27814	0.0403842	5.81838e-12	0.479528
MCHC	6	109598964	6:109598964;6:109598964:G:A	A	G	-0.27814	0.0403842	5.81838e-12	0.479528
MCHC	6	109599263	6:109599263;6:109599263:A:G	G	A	-0.27814	0.0403842	5.81838e-12	0.479528
MCHC	6	109599952	6:109599952;6:109599952:C:T	T	C	-0.27814	0.0403842	5.81838e-12	0.479528
MCHC	6	109600164	6:109600164;6:109600164:T:C	C	T	-0.27814	0.0403842	5.81838e-12	0.479528
MCHC	6	109600194	6:109600194;6:109600194:C:T	T	C	-0.27814	0.0403842	5.81838e-12	0.479528
MCHC	6	109600293	6:109600293;6:109600293:A:G	G	A	-0.270914	0.0404121	2.07393e-11	0.4724
MCHC	6	109600339	6:109600339;6:109600339:T:C	C	T	-0.277859	0.0403826	6.09698e-12	0.479548
MCHC	6	109600523	6:109600523;6:109600523:A:G	G	A	-0.277859	0.0403826	6.09698e-12	0.479548
MCHC	6	109600550	6:109600550;6:109600550:C:T	T	C	-0.277859	0.0403826	6.09698e-12	0.479548
MCHC	6	109601333	6:109601333;6:109601333:C:T	T	C	-0.277686	0.0403841	6.29374e-12	0.479568
MCHC	6	109601554	6:109601554;6:109601554:A:G	G	A	-0.277686	0.0403841	6.29374e-12	0.479568
MCHC	6	109601684	6:109601684;6:109601684:T:C	C	T	-0.277165	0.0403813	6.86588e-12	0.479528
MCHC	6	109601703	6:109601703;6:109601703:G:C	C	G	-0.277686	0.0403841	6.29374e-12	0.479568
MCHC	6	109601885	6:109601885;6:109601885:C:T	T	C	-0.277686	0.0403841	6.29374e-12	0.479568
MCHC	6	109602303	6:109602303;6:109602303:T:C	C	T	-0.277686	0.0403841	6.29374e-12	0.479568
MCHC	6	109602343	6:109602343;6:109602343:A:C	C	A	-0.270324	0.0404166	2.30291e-11	0.47246
MCHC	6	109602359	6:109602359;6:109602359:T:C	C	T	-0.270921	0.0404184	2.08623e-11	0.472678
MCHC	6	109602443	6:109602443;6:109602443:G:A	A	G	-0.271098	0.0404151	2.01727e-11	0.4724
MCHC	6	109602461	6:109602461;6:109602461:G:C	C	G	-0.271098	0.0404151	2.01727e-11	0.4724
MCHC	6	109603218	6:109603218;6:109603218:A:G	A	G	0.241733	0.04041	2.23374e-09	0.481805
MCHC	6	109605322	6:109605322;6:109605322:C:A	C	A	0.242313	0.0404127	2.05028e-09	0.480082
MCHC	6	109605388	6:109605388;6:109605388:G:C	G	C	0.242766	0.040414	1.91612e-09	0.480102
MCHC	6	109605668	6:109605668;6:109605668:G:A	G	A	0.242313	0.0404127	2.05028e-09	0.480082
MCHC	6	109605899	6:109605899;6:109605899:T:C	T	C	0.242313	0.0404127	2.05028e-09	0.480082
MCHC	6	109606065	6:109606065;6:109606065:C:G	C	G	0.242313	0.0404127	2.05028e-09	0.480082
MCHC	6	109607211	6:109607211;6:109607211:G:A	G	A	0.242743	0.0404122	1.91957e-09	0.480122
MCHC	6	109607369	6:109607369;6:109607369:G:C	G	C	0.242743	0.0404122	1.91957e-09	0.480122
MCHC	6	109607449	6:109607449;6:109607449:C:T	C	T	0.242743	0.0404122	1.91957e-09	0.480122
MCHC	6	109607488	6:109607488;6:109607488:G:A	G	A	0.242743	0.0404122	1.91957e-09	0.480122
MCHC	6	109607556	6:109607556;6:109607556:G:A	G	A	0.242291	0.0404109	2.05396e-09	0.480102
MCHC	6	109607958	6:109607958;6:109607958:G:A	G	A	0.246934	0.0403365	9.38597e-10	0.498376
MCHC	6	109608460	6:109608460;6:109608460:A:C	A	C	0.242291	0.0404109	2.05396e-09	0.480102
MCHC	6	109608497	6:109608497;6:109608497:C:T	C	T	0.242291	0.0404109	2.05396e-09	0.480102
MCHC	6	109608661	6:109608661;6:109608661:G:C	G	C	0.242743	0.0404122	1.91957e-09	0.480122
MCHC	6	109609208	6:109609208;6:109609208:C:T	C	T	0.242743	0.0404122	1.91957e-09	0.480122
MCHC	6	109609619	6:109609619;6:109609619:A:G	A	G	0.242743	0.0404122	1.91957e-09	0.480122
MCHC	6	109609648	6:109609648;6:109609648:C:T	C	T	0.242291	0.0404109	2.05396e-09	0.480102
MCHC	6	109609975	6:109609975;6:109609975:G:A	G	A	0.237738	0.0404232	4.12368e-09	0.479706
MCHC	6	109609988	6:109609988;6:109609988:C:A	C	A	0.237738	0.0404232	4.12368e-09	0.479706
MCHC	6	109610002	6:109610002;6:109610002:C:A	C	A	0.239005	0.0404247	3.41622e-09	0.479647
MCHC	6	109610152	6:109610152;6:109610152:T:C	T	C	0.242291	0.0404109	2.05396e-09	0.480102
MCHC	6	109610163	6:109610163;6:109610163:A:T	A	T	0.242743	0.0404122	1.91957e-09	0.480122
MCHC	6	109610443	6:109610443;6:109610443:T:G	T	G	0.242743	0.0404122	1.91957e-09	0.480122
MCHC	6	109610474	6:109610474;6:109610474:C:T	C	T	0.237879	0.0403968	3.94518e-09	0.480914
MCHC	6	109610846	6:109610846;6:109610846:G:T	G	T	0.241359	0.040413	2.37042e-09	0.480082
MCHC	6	109610863	6:109610863;6:109610863:C:T	C	T	0.242291	0.0404109	2.05396e-09	0.480102
MCHC	6	109611138	6:109611138;6:109611138:A:G	A	G	0.242291	0.0404109	2.05396e-09	0.480102
MCHC	6	109611206	6:109611206;6:109611206:A:G	A	G	0.242743	0.0404122	1.91957e-09	0.480122
MCHC	6	109611246	6:109611246;6:109611246:G:A	G	A	0.242291	0.0404109	2.05396e-09	0.480102
MCHC	6	109611521	6:109611521;6:109611521:A:C	A	C	0.242743	0.0404122	1.91957e-09	0.480122
MCHC	6	109611583	6:109611583;6:109611583:A:T	A	T	0.242291	0.0404109	2.05396e-09	0.480102
MCHC	6	109611720	6:109611720;6:109611720:C:T	C	T	0.242291	0.0404109	2.05396e-09	0.480102
MCHC	6	109611806	6:109611806;6:109611806:A:G	A	G	0.245818	0.0404012	1.18602e-09	0.480577
MCHC	6	109611990	6:109611990;6:109611990:C:A	C	A	0.245406	0.0404012	1.26374e-09	0.480617
MCHC	6	109612276	6:109612276;6:109612276:A:G	A	G	0.242404	0.0404121	2.02106e-09	0.480162
MCHC	6	109612344	6:109612344;6:109612344:A:G	A	G	0.241952	0.0404107	2.16236e-09	0.480142
MCHC	6	109613196	6:109613196;6:109613196:C:A	C	A	0.261372	0.0406788	1.34e-10	0.438426
MCHC	6	109613241	6:109613241;6:109613241:T:G	T	G	0.261372	0.0406788	1.34e-10	0.438426
MCHC	6	109613252	6:109613252;6:109613252:A:T	A	T	0.260455	0.0407077	1.60012e-10	0.435495
MCHC	6	109613564	6:109613564;6:109613564:T:C	T	C	0.261854	0.0406811	1.2427e-10	0.438465
MCHC	6	109613986	6:109613986;6:109613986:T:C	T	C	0.245893	0.0404035	1.1748e-09	0.480657
MCHC	6	109614713	6:109614713;6:109614713:G:A	G	A	0.261129	0.0406797	1.39484e-10	0.438445
MCHC	6	109614844	6:109614844;6:109614844:C:T	C	T	0.265023	0.0406667	7.311e-11	0.43894
MCHC	6	109614905	6:109614905;6:109614905:T:C	T	C	0.265023	0.0406667	7.311e-11	0.43894
MCHC	6	109615038	6:109615038;6:109615038:T:G	T	G	0.261129	0.0406797	1.39484e-10	0.438445
MCHC	6	109615603	6:109615603;6:109615603:G:T	G	T	0.265023	0.0406667	7.311e-11	0.43894
MCHC	6	109616218	6:109616218;6:109616218:C:T	T	C	-0.270829	0.0404093	2.09725e-11	0.473965
MCHC	6	109616420	6:109616420;6:109616420:T:C	T	C	0.261129	0.0406797	1.39484e-10	0.438445
MCHC	6	109616528	6:109616528;6:109616528:G:A	G	A	0.261129	0.0406797	1.39484e-10	0.438445
MCHC	6	109616762	6:109616762;6:109616762:A:G	A	G	0.265023	0.0406667	7.311e-11	0.43894
MCHC	6	109617542	6:109617542;6:109617542:T:A	T	A	0.261129	0.0406797	1.39484e-10	0.438445
MCHC	6	109617673	6:109617673;6:109617673:C:G	C	G	0.265023	0.0406667	7.311e-11	0.43894
MCHC	6	109618704	6:109618704;6:109618704:C:T	C	T	0.260879	0.0406781	1.44969e-10	0.438426
MCHC	6	109619377	6:109619377;6:109619377:A:G	G	A	-0.271376	0.0404102	1.91392e-11	0.474024
MCHC	6	109619697	6:109619697;6:109619697:T:C	C	T	-0.271079	0.0404102	2.01264e-11	0.474024
MCHC	6	109621494	6:109621494;6:109621494:T:C	C	T	-0.27234	0.0404142	1.63225e-11	0.474083
MCHC	6	109624771	6:109624771;6:109624771:G:A	G	A	0.267792	0.0406492	4.54946e-11	0.438782
MCHC	6	109624963	6:109624963;6:109624963:T:A	A	T	-0.273802	0.0404225	1.28458e-11	0.475449
MCHC	6	109625797	6:109625797;6:109625797:A:G	G	A	-0.268635	0.0404155	3.0558e-11	0.474657
MCHC	6	109625879	6:109625879;6:109625879:G:A	G	A	0.275496	0.0407042	1.33209e-11	0.431694
MCHC	6	109626965	6:109626965;6:109626965:G:A	G	A	0.269772	0.0406192	3.16869e-11	0.439119
MCHC	6	109627601	6:109627601;6:109627601:C:A	A	C	-0.26932	0.0404096	2.70605e-11	0.47436
MCHC	6	109629420	6:109629420;6:109629420:A:T	A	T	0.241531	0.0430901	2.10117e-08	0.329017
MCHC	6	109630096	6:109630096;6:109630096:T:G	G	T	-0.266483	0.0404109	4.35635e-11	0.474242
MCHC	6	109631060	6:109631060;6:109631060:A:C	C	A	-0.267898	0.0404117	3.44294e-11	0.474064
MCHC	6	109631422	6:109631422;6:109631422:G:C	C	G	-0.266931	0.0404108	4.04235e-11	0.473965
MCHC	6	109631587	6:109631587;6:109631587:T:C	C	T	-0.267184	0.040409	3.86733e-11	0.473984
MCHC	6	109631782	6:109631782;6:109631782:A:G	A	G	0.243108	0.0433939	2.13679e-08	0.320979
MCHC	6	109632520	6:109632520;6:109632520:C:A	A	C	-0.26777	0.0404119	3.51815e-11	0.474024
MCHC	6	109632799	6:109632799;6:109632799:A:G	A	G	0.264893	0.0406054	6.99524e-11	0.440108
MCHC	6	109633244	6:109633244;6:109633244:T:C	T	C	0.239826	0.0430797	2.61759e-08	0.329275
MCHC	6	109633815	6:109633815;6:109633815:G:A	A	G	-0.266813	0.0404089	4.11414e-11	0.473984
MCHC	6	109634599	6:109634599;6:109634599:C:T	C	T	0.264108	0.0406049	7.94985e-11	0.440148
MCHC	6	109634828	6:109634828;6:109634828:A:G	A	G	0.242735	0.0433939	2.24526e-08	0.320959
MCHC	6	109635787	6:109635787;6:109635787:A:T	A	T	0.242715	0.0433899	2.24444e-08	0.320959
MCHC	6	109635986	6:109635986;6:109635986:G:A	G	A	0.242895	0.0433933	2.19702e-08	0.320939
MCHC	6	109636205	6:109636205;6:109636205:T:C	C	T	-0.265963	0.0404032	4.71026e-11	0.473905
MCHC	6	109638895	6:109638895;6:109638895:C:T	C	T	0.242946	0.0416869	5.68172e-09	0.373584
MCHC	6	109642675	6:109642675;6:109642675:G:A	G	A	0.239862	0.0404249	3.00358e-09	0.474816
MCHC	6	109648130	6:109648130;6:109648130:T:G	G	T	-0.267521	0.0404347	3.76099e-11	0.474281
MCHC	6	135162477	6:135162477;6:135162477:A:G	G	A	-0.296428	0.0470346	2.98052e-10	0.241863
MCHC	6	135167877	6:135167877;6:135167877:C:T	T	C	-0.305509	0.0473002	1.07371e-10	0.238556
MCHC	6	135167961	6:135167961;6:135167961:C:T	T	C	-0.305732	0.0472948	1.03571e-10	0.238576
MCHC	6	135168723	6:135168723;6:135168723:C:T	T	C	-0.305874	0.0472947	1.01529e-10	0.238596
MCHC	6	135171146	6:135171146;6:135171146:T:G	G	T	-0.300049	0.0472525	2.19125e-10	0.238754
MCHC	6	135172345	6:135172345;6:135172345:G:A	A	G	-0.306106	0.0472574	9.50309e-11	0.238992
MCHC	6	135174025	6:135174025;6:135174025:A:G	G	A	-0.302892	0.0472625	1.49341e-10	0.238972
MCHC	6	135182529	6:135182529;6:135182529:T:A	T	A	-0.449387	0.0737814	1.13988e-09	0.0820266
MCHC	6	135183233	6:135183233;6:135183233:A:C	A	C	-0.449476	0.073775	1.12759e-09	0.0820464
MCHC	6	135184887	6:135184887;6:135184887:T:C	T	C	-0.445977	0.0738603	1.58112e-09	0.0817494
MCHC	6	135186195	6:135186195;6:135186195:A:G	A	G	-0.450887	0.0736871	9.55931e-10	0.0822444
MCHC	6	135186533	6:135186533;6:135186533:G:C	G	C	-0.451494	0.0736611	8.95519e-10	0.0822642
MCHC	6	135187044	6:135187044;6:135187044:T:G	T	G	-0.443814	0.0738875	1.92029e-09	0.0816702
MCHC	6	135189646	6:135189646;6:135189646:T:C	T	C	-0.415044	0.0748066	2.91479e-08	0.079037
MCHC	6	135190028	6:135190028;6:135190028:G:A	G	A	-0.417369	0.0751022	2.7668e-08	0.0784628
MCHC	6	135190049	6:135190049;6:135190049:T:C	T	C	-0.419971	0.0750946	2.26064e-08	0.0784826
MCHC	6	135191024	6:135191024;6:135191024:C:A	C	A	-0.419971	0.0750946	2.26064e-08	0.0784826
MCHC	6	135191415	6:135191415;6:135191415:A:C	A	C	-0.411428	0.0753009	4.70519e-08	0.077948
MCHC	6	135191863	6:135191863;6:135191863:G:C	G	C	-0.423031	0.0750795	1.77501e-08	0.0785222
MCHC	6	135192810	6:135192810;6:135192810:T:A	T	A	-0.423439	0.0750861	1.72499e-08	0.0785024
MCHC	6	135192849	6:135192849;6:135192849:A:G	A	G	-0.418463	0.0749852	2.42136e-08	0.07874
MCHC	6	135193172	6:135193172;6:135193172:T:C	T	C	-0.423575	0.0750567	1.68513e-08	0.0786014
MCHC	6	135193522	6:135193522;6:135193522:T:C	T	C	-0.418463	0.0749852	2.42136e-08	0.07874
MCHC	6	135193578	6:135193578;6:135193578:A:G	A	G	-0.418463	0.0749852	2.42136e-08	0.07874
MCHC	6	135194848	6:135194848;6:135194848:A:C	A	C	-0.418463	0.0749852	2.42136e-08	0.07874
MCHC	6	135196026	6:135196026;6:135196026:C:T	C	T	-0.414148	0.075509	4.18047e-08	0.0775521
MCHC	6	135196411	6:135196411;6:135196411:C:T	C	T	-0.417579	0.0750263	2.63647e-08	0.0786806
MCHC	6	135198152	6:135198152;6:135198152:T:C	T	C	-0.409756	0.0742738	3.48561e-08	0.0807199
MCHC	6	135199287	6:135199287;6:135199287:A:C	A	C	-0.411514	0.0742799	3.05422e-08	0.0807001
MCHC	6	135199596	6:135199596;6:135199596:C:T	C	T	-0.41178	0.0742726	2.98312e-08	0.0807199
MCHC	6	135199710	6:135199710;6:135199710:T:C	T	C	-0.411514	0.0742799	3.05422e-08	0.0807001
MCHC	6	135199781	6:135199781;6:135199781:A:G	A	G	-0.411514	0.0742799	3.05422e-08	0.0807001
MCHC	6	135199862	6:135199862;6:135199862:T:C	T	C	-0.411514	0.0742799	3.05422e-08	0.0807001
MCHC	6	135199951	6:135199951;6:135199951:A:T	A	T	-0.411514	0.0742799	3.05422e-08	0.0807001
MCHC	6	135200146	6:135200146;6:135200146:T:C	T	C	-0.411514	0.0742799	3.05422e-08	0.0807001
MCHC	6	135200509	6:135200509;6:135200509:G:C	G	C	-0.411999	0.0742728	2.93358e-08	0.0807199
MCHC	6	135200853	6:135200853;6:135200853:A:T	A	T	-0.410862	0.0747496	3.9113e-08	0.0795518
MCHC	6	135200950	6:135200950;6:135200950:T:C	T	C	-0.411999	0.0742728	2.93358e-08	0.0807199
MCHC	6	135201452	6:135201452;6:135201452:C:A	C	A	-0.412063	0.0742853	2.93488e-08	0.0806803
MCHC	6	135209834	6:135209834;6:135209834:C:A	C	A	-0.401665	0.0708625	1.45855e-08	0.0896096
MCHC	6	135209883	6:135209883;6:135209883:C:T	C	T	-0.401665	0.0708625	1.45855e-08	0.0896096
MCHC	6	135210683	6:135210683;6:135210683:C:T	C	T	-0.415694	0.0748092	2.77676e-08	0.0793934
MCHC	6	135215288	6:135215288;6:135215288:A:G	G	A	0.261283	0.0439718	2.85152e-09	0.287261
MCHC	6	135224328	6:135224328;6:135224328:A:G	G	A	0.22922	0.04172	3.96179e-08	0.373505
MCHC	6	135224753	6:135224753;6:135224753:C:A	A	C	0.229097	0.041713	4.0077e-08	0.373644
MCHC	6	135227089	6:135227089;6:135227089:T:C	C	T	0.366191	0.0433953	3.38511e-17	0.313495
MCHC	6	135229400	6:135229400;6:135229400:T:C	C	T	0.231481	0.0416652	2.79235e-08	0.376693
MCHC	6	135233909	6:135233909;6:135233909:A:G	G	A	0.2325	0.041594	2.29753e-08	0.378019
MCHC	6	135272535	6:135272535;6:135272535:G:A	G	A	0.24027	0.0423444	1.40894e-08	0.354894
MCHC	6	135274957	6:135274957;6:135274957:T:C	T	C	0.240009	0.0423717	1.49168e-08	0.354993
MCHC	6	135275142	6:135275142;6:135275142:G:A	G	A	0.24134	0.0423779	1.24791e-08	0.354775
MCHC	6	135275485	6:135275485;6:135275485:T:C	T	C	0.241009	0.042412	1.3416e-08	0.354459
MCHC	6	135276065	6:135276065;6:135276065:G:A	G	A	0.241485	0.0423797	1.22477e-08	0.354716
MCHC	6	135278619	6:135278619;6:135278619:G:T	G	T	0.24144	0.0423831	1.23578e-08	0.354617
MCHC	6	135279063	6:135279063;6:135279063:T:G	T	G	0.241876	0.0424279	1.20527e-08	0.354023
MCHC	6	135280438	6:135280438;6:135280438:C:T	C	T	0.240575	0.042397	1.40754e-08	0.354221
MCHC	6	135282225	6:135282225;6:135282225:T:C	T	C	0.242857	0.0423845	1.01661e-08	0.355231
MCHC	6	135282735	6:135282735;6:135282735:T:C	T	C	0.253072	0.0424029	2.42985e-09	0.355528
MCHC	6	135282771	6:135282771;6:135282771:G:A	G	A	0.257154	0.042357	1.28849e-09	0.356854
MCHC	6	135283874	6:135283874;6:135283874:C:G	C	G	0.253852	0.0424487	2.25859e-09	0.35438
MCHC	6	135284839	6:135284839;6:135284839:T:G	T	G	0.252995	0.0424352	2.52599e-09	0.35434
MCHC	6	135285586	6:135285586;6:135285586:A:T	A	T	0.254796	0.0424159	1.91495e-09	0.354934
MCHC	6	135287533	6:135287533;6:135287533:A:G	A	G	0.253266	0.0424382	2.43592e-09	0.35432
MCHC	6	135288663	6:135288663;6:135288663:T:C	T	C	0.253281	0.0424326	2.41856e-09	0.35436
MCHC	6	135288716	6:135288716;6:135288716:C:T	C	T	0.253667	0.0424331	2.28879e-09	0.35438
MCHC	6	135289782	6:135289782;6:135289782:G:C	G	C	0.253392	0.0424383	2.39229e-09	0.354281
MCHC	6	135290355	6:135290355;6:135290355:T:C	T	C	0.2534	0.0424389	2.3906e-09	0.3543
MCHC	6	135291293	6:135291293;6:135291293:C:T	C	T	0.253569	0.0424286	2.31218e-09	0.354162
MCHC	6	135297662	6:135297662;6:135297662:G:A	G	A	0.254107	0.0424283	2.13873e-09	0.35434
MCHC	6	135299682	6:135299682;6:135299682:T:C	T	C	0.252754	0.0424407	2.62769e-09	0.35434
MCHC	6	135299959	6:135299959;6:135299959:T:C	T	C	0.252038	0.0424354	2.8996e-09	0.3543
MCHC	6	135306980	6:135306980;6:135306980:A:T	A	T	0.254449	0.0424238	2.02751e-09	0.354498
MCHC	6	135308375	6:135308375;6:135308375:A:G	A	G	0.254991	0.0424243	1.87517e-09	0.354518
MCHC	6	135311641	6:135311641;6:135311641:T:C	T	C	0.253979	0.0424296	2.18134e-09	0.354439
MCHC	6	135312380	6:135312380;6:135312380:G:A	G	A	0.253979	0.0424296	2.18134e-09	0.354439
MCHC	6	135314265	6:135314265;6:135314265:T:C	T	C	0.253613	0.042434	2.30859e-09	0.354439
MCHC	6	135316476	6:135316476;6:135316476:T:C	T	C	0.253824	0.0424306	2.23257e-09	0.354459
MCHC	6	135317026	6:135317026;6:135317026:A:C	A	C	0.253824	0.0424306	2.23257e-09	0.354459
MCHC	6	135317354	6:135317354;6:135317354:G:A	G	A	0.253824	0.0424306	2.23257e-09	0.354459
MCHC	6	135335268	6:135335268;6:135335268:C:T	C	T	0.255033	0.042414	1.84709e-09	0.354003
MCHC	6	135344455	6:135344455;6:135344455:G:A	G	A	0.252721	0.0422562	2.25207e-09	0.358696
MCHC	6	135344795	6:135344795;6:135344795:G:C	G	C	0.256076	0.0424202	1.59534e-09	0.353786
MCHC	6	135345459	6:135345459;6:135345459:T:A	T	A	0.256076	0.0424202	1.59534e-09	0.353786
MCHC	6	135349756	6:135349756;6:135349756:G:A	G	A	0.256076	0.0424202	1.59534e-09	0.353786
MCHC	6	135349845	6:135349845;6:135349845:C:T	C	T	0.256076	0.0424202	1.59534e-09	0.353786
MCHC	6	135350932	6:135350932;6:135350932:G:C	G	C	0.256076	0.0424202	1.59534e-09	0.353786
MCHC	6	135366132	6:135366132;6:135366132:C:T	C	T	0.257833	0.0423966	1.20819e-09	0.354538
MCHC	6	135366309	6:135366309;6:135366309:G:A	G	A	0.256632	0.0424114	1.45967e-09	0.353726
MCHC	6	135375992	6:135375992;6:135375992:T:C	T	C	-0.500131	0.0912312	4.24535e-08	0.0517938
MCHC	6	135376209	6:135376209;6:135376209:T:G	T	G	0.259009	0.0424094	1.02778e-09	0.353964
MCHC	6	135379148	6:135379148;6:135379148:A:G	A	G	0.264337	0.0423623	4.44797e-10	0.355686
MCHC	6	135380327	6:135380327;6:135380327:A:G	A	G	0.261996	0.0423864	6.46197e-10	0.355369
MCHC	6	135380761	6:135380761;6:135380761:T:C	T	C	0.261562	0.0423738	6.81477e-10	0.355686
MCHC	6	135381248	6:135381248;6:135381248:A:C	A	C	0.26032	0.042394	8.34982e-10	0.355231
MCHC	6	135381351	6:135381351;6:135381351:A:G	A	G	0.25831	0.0423852	1.11491e-09	0.355171
MCHC	6	135382980	6:135382980;6:135382980:T:G	T	G	0.261478	0.0423253	6.59883e-10	0.356815
MCHC	6	135383789	6:135383789;6:135383789:T:G	T	G	0.257651	0.0423841	1.22715e-09	0.355112
MCHC	6	135384188	6:135384188;6:135384188:T:C	T	C	0.25879	0.0423838	1.03737e-09	0.354914
MCHC	6	135390836	6:135390836;6:135390836:G:A	G	A	0.422729	0.0444668	2.13926e-21	0.292548
MCHC	6	135395548	6:135395548;6:135395548:G:A	G	A	0.437852	0.0431154	3.49322e-24	0.321494
MCHC	6	135397301	6:135397301;6:135397301:G:T	G	T	0.257128	0.040439	2.0735e-10	0.465055
MCHC	6	135399065	6:135399065;6:135399065:C:G	C	G	-0.353142	0.0587492	1.86906e-09	0.137958
MCHC	6	135399243	6:135399243;6:135399243:C:T	C	T	-0.352987	0.0587472	1.89726e-09	0.137978
MCHC	6	135400565	6:135400565;6:135400565:G:A	G	A	0.277825	0.0404057	6.30414e-12	0.481706
MCHC	6	135401112	6:135401112;6:135401112:C:G	C	G	-0.352652	0.0587473	1.96513e-09	0.138057
MCHC	6	135401371	6:135401371;6:135401371:C:T	C	T	-0.489645	0.0709478	5.26851e-12	0.0889562
MCHC	6	135402339	6:135402339;6:135402339:T:C	T	C	0.787706	0.0466493	1.28612e-63	0.246812
MCHC	6	135403089	6:135403089;6:135403089:C:G	C	G	-0.490785	0.0709711	4.78149e-12	0.0889364
MCHC	6	135403624	6:135403624;6:135403624:C:T	C	T	-0.349581	0.0586663	2.57475e-09	0.138434
MCHC	6	135403819	6:135403819;6:135403819:T:C	T	C	-0.349581	0.0586663	2.57475e-09	0.138434
MCHC	6	135404112	6:135404112;6:135404112:G:A	G	A	-0.490785	0.0709711	4.78149e-12	0.0889364
MCHC	6	135405122	6:135405122;6:135405122:A:C	A	C	0.282449	0.0404243	2.87587e-12	0.483349
MCHC	6	135405359	6:135405359;6:135405359:C:T	C	T	0.284285	0.0404158	2.05835e-12	0.482834
MCHC	6	135406798	6:135406798;6:135406798:T:A	T	A	-0.34174	0.058686	5.84318e-09	0.138354
MCHC	6	135408472	6:135408472;6:135408472:G:T	G	T	-0.497777	0.0711843	2.76218e-12	0.0887978
MCHC	6	135409116	6:135409116;6:135409116:A:G	A	G	-0.357153	0.0588122	1.27518e-09	0.137285
MCHC	6	135411228	6:135411228;6:135411228:T:C	T	C	0.794848	0.0466192	8.12145e-65	0.247307
MCHC	6	135411737	6:135411737;6:135411737:G:T	G	T	-0.305283	0.0558856	4.73559e-08	0.155876
MCHC	6	135412382	6:135412382;6:135412382:C:T	C	T	-0.499378	0.0711669	2.3243e-12	0.0888572
MCHC	6	135412636	6:135412636;6:135412636:T:C	T	C	-0.500437	0.0711864	2.11877e-12	0.0887978
MCHC	6	135414069	6:135414069;6:135414069:C:G	C	G	-0.503154	0.0711463	1.56597e-12	0.0889166
MCHC	6	135414209	6:135414209;6:135414209:G:A	G	A	-0.503154	0.0711463	1.56597e-12	0.0889166
MCHC	6	135414793	6:135414793;6:135414793:A:G	A	G	-0.306751	0.0560903	4.57184e-08	0.154728
MCHC	6	135414850	6:135414850;6:135414850:G:A	G	A	-0.469818	0.066579	1.75114e-12	0.102895
MCHC	6	135415004	6:135415004;6:135415004:C:T	C	T	0.276337	0.040538	9.52292e-12	0.496832
MCHC	6	135415208	6:135415208;6:135415208:G:A	G	A	-0.429128	0.0468096	5.20078e-20	0.247446
MCHC	6	135417460	6:135417460;6:135417460:G:T	G	T	-0.489971	0.0711206	5.73899e-12	0.0891146
MCHC	6	135418916	6:135418916;6:135418916:A:G	A	G	0.797951	0.0464392	8.50184e-66	0.250851
MCHC	6	135419018	6:135419018;6:135419018:T:C	T	C	0.791376	0.0467499	6.33636e-64	0.240437
MCHC	6	135419305	6:135419305;6:135419305:T:C	T	C	0.278319	0.0406644	7.86105e-12	0.495327
MCHC	6	135419631	6:135419631;6:135419631:A:G	A	G	0.798193	0.0464848	1.03692e-65	0.250178
MCHC	6	135419636	6:135419636;6:135419636:C:T	C	T	0.799164	0.0464795	7.02655e-66	0.250218
MCHC	6	135419688	6:135419688;6:135419688:T:C	T	C	0.802339	0.0463744	1.11896e-66	0.251683
MCHC	6	135419834	6:135419834;6:135419834:A:G	A	G	0.278427	0.0406644	7.71743e-12	0.495288
MCHC	6	135421176	6:135421176;6:135421176:C:T	C	T	0.801178	0.0465691	5.90808e-66	0.248654
MCHC	6	135422296	6:135422296;6:135422296:A:T	A	T	0.754843	0.0457158	6.3316e-61	0.262493
MCHC	6	135423209	6:135423209;6:135423209:T:C	T	C	0.756678	0.0456339	2.01093e-61	0.26374
MCHC	6	135423412	6:135423412;6:135423412:G:A	G	A	-0.447016	0.0490339	8.3248e-20	0.219233
MCHC	6	135424179	6:135424179;6:135424179:C:G	C	G	0.770433	0.0458639	5.54576e-63	0.260157
MCHC	6	135424203	6:135424203;6:135424203:G:T	G	T	0.294197	0.0406869	4.93999e-13	0.484577
MCHC	6	135426558	6:135426558;6:135426558:A:T	A	T	0.762444	0.045748	4.97147e-62	0.261879
MCHC	6	135426573	6:135426573;6:135426573:A:G	A	G	0.770822	0.0459331	7.34163e-63	0.258692
MCHC	6	135427144	6:135427144;6:135427144:C:A	C	A	0.763762	0.045828	4.99913e-62	0.260533
MCHC	6	135427159	6:135427159;6:135427159:T:C	T	C	0.772265	0.045952	4.88054e-63	0.258533
MCHC	6	135427817	6:135427817;6:135427817:G:A	G	A	0.779771	0.0460496	5.78597e-64	0.257167
MCHC	6	135428537	6:135428537;6:135428537:A:C	A	C	0.771128	0.045831	3.5215e-63	0.260672
MCHC	6	135430093	6:135430093;6:135430093:G:A	G	A	0.515108	0.0776479	3.33584e-11	0.0721272
MCHC	6	135431318	6:135431318;6:135431318:T:C	T	C	0.731078	0.046863	1.3063e-54	0.244892
MCHC	6	135431640	6:135431640;6:135431640:T:C	T	C	0.732987	0.0471128	2.51126e-54	0.241388
MCHC	6	135431807	6:135431807;6:135431807:C:T	C	T	-0.452974	0.0490862	2.96434e-20	0.217708
MCHC	6	135432061	6:135432061;6:135432061:A:G	A	G	-0.445932	0.0485785	4.64987e-20	0.223569
MCHC	6	135432552	6:135432552;6:135432552:T:C	T	C	0.729848	0.0481501	1.13895e-51	0.227449
MCHC	6	135433404	6:135433404;6:135433404:C:T	C	T	-0.438609	0.0484335	1.45011e-19	0.224737
MCHC	6	135435171	6:135435171;6:135435171:G:A	G	A	-0.440718	0.0484265	9.61746e-20	0.224776
MCHC	6	135435501	6:135435501;6:135435501:T:C	T	C	0.671589	0.0469983	3.85003e-46	0.245407
MCHC	6	135437386	6:135437386;6:135437386:T:C	T	C	-0.435084	0.0481561	1.75709e-19	0.228498
MCHC	6	135438623	6:135438623;6:135438623:A:G	A	G	0.495431	0.0761307	7.77815e-11	0.075295
MCHC	6	135440657	6:135440657;6:135440657:A:G	A	G	-0.432307	0.0483277	3.95767e-19	0.226261
MCHC	6	135441165	6:135441165;6:135441165:T:C	T	C	-0.435272	0.0483832	2.49416e-19	0.225529
MCHC	6	135441245	6:135441245;6:135441245:C:T	C	T	-0.43194	0.0483505	4.40265e-19	0.225746
MCHC	6	135441748	6:135441748;6:135441748:C:T	C	T	0.555587	0.0922147	1.71534e-09	0.0500713
MCHC	6	135442525	6:135442525;6:135442525:T:C	T	C	-0.423897	0.0483551	1.96004e-18	0.225529
MCHC	6	135443144	6:135443144;6:135443144:G:A	G	A	-0.421961	0.0483571	2.80029e-18	0.22539
MCHC	6	135443212	6:135443212;6:135443212:A:G	A	G	-0.421374	0.0483694	3.17728e-18	0.225311
MCHC	6	135444009	6:135444009;6:135444009:G:A	G	A	-0.425417	0.0486191	2.26467e-18	0.22248
MCHC	6	135445179	6:135445179;6:135445179:A:C	A	C	-0.429244	0.0487381	1.36468e-18	0.221331
MCHC	6	135445202	6:135445202;6:135445202:A:G	A	G	-0.40811	0.0483862	3.50468e-17	0.224895
MCHC	6	135445448	6:135445448;6:135445448:C:T	C	T	-0.412185	0.0483528	1.61914e-17	0.225291
MCHC	6	135445814	6:135445814;6:135445814:T:A	T	A	-0.418691	0.0485784	7.15276e-18	0.222836
MCHC	6	135446826	6:135446826;6:135446826:C:G	C	G	-0.428968	0.0488913	1.83306e-18	0.219153
MCHC	6	135447773	6:135447773;6:135447773:T:C	T	C	-0.414513	0.0482045	8.49935e-18	0.227805
MCHC	6	135447820	6:135447820;6:135447820:T:C	T	C	-0.410502	0.048085	1.45413e-17	0.229231
MCHC	6	135448643	6:135448643;6:135448643:T:C	T	C	-0.424701	0.0483272	1.61719e-18	0.226321
MCHC	6	135449315	6:135449315;6:135449315:C:T	C	T	-0.426453	0.048353	1.22169e-18	0.226103
MCHC	6	135450755	6:135450755;6:135450755:T:C	T	C	-0.434039	0.0488648	6.96709e-19	0.220282
MCHC	6	135451564	6:135451564;6:135451564:T:A	T	A	0.655191	0.0518308	1.62125e-36	0.186089
MCHC	6	135451580	6:135451580;6:135451580:C:T	C	T	-0.432782	0.0495164	2.47022e-18	0.212184
MCHC	6	135452152	6:135452152;6:135452152:G:A	G	A	0.629415	0.0510211	7.27837e-35	0.194009
MCHC	6	135452216	6:135452216;6:135452216:T:A	T	A	-0.420926	0.0491987	1.23804e-17	0.215411
MCHC	6	135452892	6:135452892;6:135452892:T:C	T	C	-0.412491	0.0491237	4.81898e-17	0.216005
MCHC	6	135454027	6:135454027;6:135454027:C:A	C	A	-0.413394	0.0490779	3.8556e-17	0.216382
MCHC	6	135454385	6:135454385;6:135454385:C:T	C	T	-0.43221	0.0494851	2.60484e-18	0.212481
MCHC	6	135455329	6:135455329;6:135455329:A:G	A	G	-0.432988	0.0494834	2.26123e-18	0.212501
MCHC	6	135456758	6:135456758;6:135456758:A:G	A	G	-0.414636	0.0491139	3.27614e-17	0.216045
MCHC	6	135458071	6:135458071;6:135458071:T:C	T	C	-0.432084	0.0494354	2.46537e-18	0.213016
MCHC	6	135458423	6:135458423;6:135458423:A:G	A	G	-0.412916	0.0491971	4.98082e-17	0.21551
MCHC	6	135458595	6:135458595;6:135458595:C:A	C	A	-0.40615	0.0490648	1.31602e-16	0.217035
MCHC	6	135459837	6:135459837;6:135459837:G:A	G	A	0.628098	0.0512267	1.83709e-34	0.192128
MCHC	6	135461134	6:135461134;6:135461134:C:T	C	T	-0.415956	0.0490488	2.36457e-17	0.2165
MCHC	6	135461866	6:135461866;6:135461866:C:A	C	A	-0.416212	0.0490281	2.19269e-17	0.216619
MCHC	6	135461937	6:135461937;6:135461937:A:G	A	G	-0.415992	0.0490219	2.25803e-17	0.216639
MCHC	6	135463333	6:135463333;6:135463333:G:A	G	A	-0.415721	0.0490228	2.37054e-17	0.216599
MCHC	6	135463708	6:135463708;6:135463708:A:G	A	G	0.587931	0.0516028	5.34466e-30	0.18898
MCHC	6	135463947	6:135463947;6:135463947:C:T	C	T	-0.419192	0.0490209	1.28525e-17	0.216619
MCHC	6	135465474	6:135465474;6:135465474:T:C	T	C	0.600354	0.0519252	7.69211e-31	0.185396
MCHC	6	135465551	6:135465551;6:135465551:A:C	A	C	-0.419192	0.0490209	1.28525e-17	0.216619
MCHC	6	135467188	6:135467188;6:135467188:C:T	C	T	0.588853	0.0515226	3.55466e-30	0.189772
MCHC	6	135467521	6:135467521;6:135467521:T:A	T	A	0.600356	0.0519254	7.69344e-31	0.185396
MCHC	6	135468005	6:135468005;6:135468005:A:T	A	T	0.587639	0.0515022	4.42109e-30	0.18995
MCHC	6	135469752	6:135469752;6:135469752:C:T	C	T	-0.420716	0.0496288	2.43022e-17	0.210521
MCHC	6	135471616	6:135471616;6:135471616:T:C	T	C	-0.383563	0.0511811	6.88859e-14	0.192306
MCHC	6	135472258	6:135472258;6:135472258:G:A	G	A	0.250613	0.0425826	4.02293e-09	0.332027
MCHC	6	135472502	6:135472502;6:135472502:A:G	A	G	0.471253	0.0492075	1.08962e-21	0.214263
MCHC	6	135473815	6:135473815;6:135473815:C:T	C	T	0.526071	0.0502284	1.28987e-25	0.203037
MCHC	6	135474276	6:135474276;6:135474276:A:G	A	G	0.524373	0.0500114	1.14279e-25	0.205136
MCHC	6	135474634	6:135474634;6:135474634:T:C	T	C	-0.383621	0.0511841	6.85269e-14	0.191989
MCHC	6	135476121	6:135476121;6:135476121:A:C	A	C	0.533896	0.0505153	4.7057e-26	0.200265
MCHC	6	135476440	6:135476440;6:135476440:A:T	A	T	-0.380615	0.0511596	1.04104e-13	0.1909
MCHC	6	135476551	6:135476551;6:135476551:G:A	G	A	0.534111	0.0505278	4.62428e-26	0.200087
MCHC	6	135477207	6:135477207;6:135477207:G:A	G	A	-0.37824	0.0511192	1.41313e-13	0.191277
MCHC	6	135477987	6:135477987;6:135477987:T:A	T	A	0.530762	0.0503942	6.94835e-26	0.201631
MCHC	6	135480054	6:135480054;6:135480054:T:C	T	C	0.54283	0.0509241	1.79197e-26	0.197553
MCHC	6	135480147	6:135480147;6:135480147:T:G	T	G	0.543884	0.0508319	1.16579e-26	0.198325
MCHC	6	135481885	6:135481885;6:135481885:T:A	T	A	0.512357	0.0502596	2.34715e-24	0.20375
MCHC	6	135483809	6:135483809;6:135483809:T:A	T	A	0.556921	0.0510399	1.17178e-27	0.196345
MCHC	6	135485094	6:135485094;6:135485094:C:T	C	T	0.567356	0.051198	1.79364e-28	0.194781
MCHC	6	135485498	6:135485498;6:135485498:G:A	G	A	0.519247	0.050297	6.18111e-25	0.20377
MCHC	6	135486022	6:135486022;6:135486022:A:G	A	G	0.564337	0.0511911	3.39277e-28	0.194821
MCHC	6	135487107	6:135487107;6:135487107:C:T	C	T	0.477301	0.0568257	4.72165e-17	0.148511
MCHC	6	135487502	6:135487502;6:135487502:G:C	G	C	-0.369106	0.0541292	9.37649e-12	0.166093
MCHC	6	135487614	6:135487614;6:135487614:A:G	A	G	0.479838	0.056557	2.29088e-17	0.149937
MCHC	6	135488083	6:135488083;6:135488083:G:A	G	A	0.478189	0.056557	2.94017e-17	0.149937
MCHC	6	135488496	6:135488496;6:135488496:T:C	T	C	-0.368552	0.0531478	4.1762e-12	0.173121
MCHC	6	135489069	6:135489069;6:135489069:T:C	T	C	-0.367663	0.0531319	4.63086e-12	0.173279
MCHC	6	135490468	6:135490468;6:135490468:A:T	A	T	0.466618	0.0565286	1.59883e-16	0.150214
MCHC	6	135490898	6:135490898;6:135490898:C:T	C	T	-0.398307	0.052078	2.10974e-14	0.184149
MCHC	6	135491487	6:135491487;6:135491487:G:A	G	A	-0.370005	0.0531501	3.44924e-12	0.17322
MCHC	6	135491872	6:135491872;6:135491872:G:T	G	T	-0.366286	0.0541577	1.37813e-11	0.166073
MCHC	6	135492408	6:135492408;6:135492408:C:A	C	A	-0.393612	0.0518906	3.42866e-14	0.186109
MCHC	6	135492537	6:135492537;6:135492537:C:T	C	T	-0.393607	0.0518915	3.43439e-14	0.186089
MCHC	6	135497692	6:135497692;6:135497692:G:C	G	C	0.439703	0.0642726	8.03161e-12	0.110616
MCHC	6	135497832	6:135497832;6:135497832:G:A	G	A	0.439703	0.0642726	8.03161e-12	0.110616
MCHC	6	135500773	6:135500773;6:135500773:G:C	G	C	0.35064	0.0616455	1.2996e-08	0.120654
MCHC	6	135507394	6:135507394;6:135507394:T:C	T	C	0.378548	0.0625101	1.41708e-09	0.117585
MCHC	6	135511587	6:135511587;6:135511587:G:A	G	A	0.427358	0.064398	3.28414e-11	0.109943
MCHC	6	135515448	6:135515448;6:135515448:T:C	T	C	0.393085	0.0629518	4.32728e-10	0.115546
MCHC	6	135517614	6:135517614;6:135517614:A:G	A	G	0.347903	0.0618364	1.86195e-08	0.120337
MCHC	6	135517996	6:135517996;6:135517996:G:A	G	A	0.421094	0.064375	6.21699e-11	0.109943
MCHC	6	135522755	6:135522755;6:135522755:A:G	A	G	0.416201	0.064334	1.00215e-10	0.110101
MCHC	6	135523786	6:135523786;6:135523786:G:A	G	A	0.416862	0.0643451	9.43256e-11	0.110042
MCHC	6	135528300	6:135528300;6:135528300:C:T	C	T	0.42266	0.0642314	4.78805e-11	0.110537
MCHC	6	135530039	6:135530039;6:135530039:C:A	C	A	0.416362	0.0641664	8.81428e-11	0.110755
MCHC	6	135534646	6:135534646;6:135534646:A:G	A	G	0.421216	0.0628933	2.16758e-11	0.116199
MCHC	6	135536021	6:135536021;6:135536021:C:T	C	T	0.397095	0.0622481	1.81067e-10	0.119011
MCHC	6	135537193	6:135537193;6:135537193:A:G	A	G	0.399853	0.0622287	1.33756e-10	0.119209
MCHC	6	139825675	6:139825675;6:139825675:A:T	T	A	0.364097	0.060387	1.6686e-09	0.128059
MCHC	6	139826722	6:139826722;6:139826722:T:G	T	G	-0.235522	0.0405067	6.15912e-09	0.468243
MCHC	6	139828916	6:139828916;6:139828916:A:G	A	G	0.265019	0.0433754	1.01165e-09	0.314505
MCHC	6	139829560	6:139829560;6:139829560:A:G	G	A	0.388103	0.0410841	3.79611e-21	0.401481
MCHC	6	139829666	6:139829666;6:139829666:C:T	T	C	0.387226	0.0410894	4.70404e-21	0.401382
MCHC	6	139830218	6:139830218;6:139830218:A:C	C	A	0.387832	0.0410878	4.07563e-21	0.401422
MCHC	6	139831180	6:139831180;6:139831180:G:A	A	G	0.362941	0.0418702	4.64782e-18	0.367981
MCHC	6	139831757	6:139831757;6:139831757:T:C	C	T	0.391642	0.041157	1.95938e-21	0.400808
MCHC	6	139831981	6:139831981;6:139831981:T:C	C	T	0.356903	0.0418872	1.67522e-17	0.36715
MCHC	6	139834012	6:139834012;6:139834012:T:G	G	T	0.362972	0.0419341	5.18352e-18	0.365942
MCHC	6	139834869	6:139834869;6:139834869:G:A	A	G	0.383377	0.0412954	1.76411e-20	0.380831
MCHC	6	139835073	6:139835073;6:139835073:G:A	A	G	0.347916	0.0421614	1.63314e-16	0.346896
MCHC	6	139835329	6:139835329;6:139835329:A:T	T	A	0.350298	0.0421701	1.03214e-16	0.34646
MCHC	6	139835498	6:139835498;6:139835498:T:C	C	T	0.397896	0.0411989	4.96909e-22	0.399263
MCHC	6	139835604	6:139835604;6:139835604:T:G	G	T	0.397896	0.0411989	4.96909e-22	0.399263
MCHC	6	139835689	6:139835689;6:139835689:C:T	T	C	0.397896	0.0411989	4.96909e-22	0.399263
MCHC	6	139836562	6:139836562;6:139836562:G:A	A	G	0.398551	0.0411963	4.23176e-22	0.399283
MCHC	6	139837128	6:139837128;6:139837128:T:C	C	T	0.398551	0.0411963	4.23176e-22	0.399283
MCHC	6	139837171	6:139837171;6:139837171:C:A	C	A	-0.248274	0.041793	2.87778e-09	0.369328
MCHC	6	139838419	6:139838419;6:139838419:C:A	A	C	0.368323	0.040427	8.76947e-20	0.47636
MCHC	6	139838710	6:139838710;6:139838710:T:C	T	C	0.272938	0.0433842	3.20258e-10	0.314346
MCHC	6	139839423	6:139839423;6:139839423:C:A	A	C	0.36863	0.0404323	8.26902e-20	0.476301
MCHC	6	139839498	6:139839498;6:139839498:G:C	C	G	0.36863	0.0404323	8.26902e-20	0.476301
MCHC	6	139839960	6:139839960;6:139839960:T:C	C	T	0.369102	0.0404354	7.47347e-20	0.476301
MCHC	6	139840693	6:139840693;6:139840693:A:C	C	A	0.403401	0.0407543	4.66252e-23	0.432981
MCHC	6	139842563	6:139842563;6:139842563:G:A	G	A	-0.240462	0.0428574	2.03591e-08	0.333254
MCHC	6	139843350	6:139843350;6:139843350:A:C	C	A	0.368742	0.0404401	8.1915e-20	0.472381
MCHC	6	139843583	6:139843583;6:139843583:T:C	C	T	0.364008	0.0404196	2.29017e-19	0.476103
MCHC	6	139843787	6:139843787;6:139843787:A:G	A	G	0.267765	0.0433693	6.75698e-10	0.314584
MCHC	6	139844268	6:139844268;6:139844268:C:T	C	T	0.260646	0.0435154	2.13011e-09	0.312149
MCHC	6	139844429	6:139844429;6:139844429:G:A	A	G	0.39659	0.0407386	2.34232e-22	0.433832
MCHC	7	50427982	7:50427982;7:50427982:G:A	G	A	0.271399	0.0406197	2.41518e-11	0.479112
MCHC	7	50428034	7:50428034;7:50428034:A:G	G	A	-0.244916	0.0438766	2.40316e-08	0.302843
MCHC	7	50428445	7:50428445;7:50428445:T:C	C	T	-0.276588	0.0405742	9.51594e-12	0.495327
MCHC	7	50429442	7:50429442;7:50429442:T:C	C	T	-0.27288	0.0406	1.84104e-11	0.491764
MCHC	7	50436033	7:50436033;7:50436033:A:G	G	A	-0.244524	0.0438976	2.5687e-08	0.302348
MCHC	7	50441094	7:50441094;7:50441094:A:G	G	A	-0.229009	0.0405346	1.62441e-08	0.460422
MCHC	7	100206769	7:100206769;7:100206769:T:C	T	C	-0.285979	0.0506567	1.66528e-08	0.197553
MCHC	7	100209604	7:100209604;7:100209604:G:A	G	A	-0.283211	0.0509894	2.81519e-08	0.194009
MCHC	7	100209747	7:100209747;7:100209747:A:C	A	C	-0.281637	0.0509995	3.37806e-08	0.193949
MCHC	7	100211486	7:100211486;7:100211486:G:C	G	C	-0.294424	0.0509506	7.62091e-09	0.194167
MCHC	7	100211556	7:100211556;7:100211556:C:A	C	A	-0.29636	0.0509319	6.00053e-09	0.194326
MCHC	7	100212254	7:100212254;7:100212254:G:A	G	A	-0.300695	0.0508319	3.3519e-09	0.195236
MCHC	7	100212754	7:100212754;7:100212754:C:T	C	T	-0.295875	0.0509024	6.22542e-09	0.194999
MCHC	7	100214015	7:100214015;7:100214015:A:G	A	G	-0.367501	0.0464472	2.63164e-15	0.253603
MCHC	7	100214487	7:100214487;7:100214487:C:G	C	G	-0.295785	0.050834	6.00422e-09	0.195731
MCHC	7	100214762	7:100214762;7:100214762:G:A	G	A	-0.295785	0.050834	6.00422e-09	0.195731
MCHC	7	100215200	7:100215200;7:100215200:C:T	C	T	-0.295713	0.0508254	6.02008e-09	0.195791
MCHC	7	100215220	7:100215220;7:100215220:A:G	A	G	-0.368365	0.0464517	2.2807e-15	0.253564
MCHC	7	100216341	7:100216341;7:100216341:G:A	G	A	-0.293065	0.0507558	7.83087e-09	0.196424
MCHC	7	100216773	7:100216773;7:100216773:C:T	C	T	-0.367491	0.0466516	3.47832e-15	0.250158
MCHC	7	100217810	7:100217810;7:100217810:C:T	C	T	-0.284454	0.0499163	1.22124e-08	0.205195
MCHC	7	100219167	7:100219167;7:100219167:A:G	G	A	-0.303381	0.0552247	3.97681e-08	0.156728
MCHC	7	100219929	7:100219929;7:100219929:G:A	A	G	-0.303171	0.0552206	4.05409e-08	0.156787
MCHC	7	100220815	7:100220815;7:100220815:T:G	G	T	-0.30255	0.0552091	4.29207e-08	0.156827
MCHC	7	100220850	7:100220850;7:100220850:C:G	C	G	-0.288725	0.0507144	1.26104e-08	0.196801
MCHC	7	100221218	7:100221218;7:100221218:T:G	T	G	-0.288725	0.0507144	1.26104e-08	0.196801
MCHC	7	100221635	7:100221635;7:100221635:C:T	C	T	-0.288725	0.0507144	1.26104e-08	0.196801
MCHC	7	100221849	7:100221849;7:100221849:C:T	T	C	-0.375733	0.0421371	5.11269e-19	0.353964
MCHC	7	100223678	7:100223678;7:100223678:T:C	T	C	-0.288725	0.0507144	1.26104e-08	0.196801
MCHC	7	100225031	7:100225031;7:100225031:G:A	G	A	-0.290033	0.0507155	1.08475e-08	0.196761
MCHC	7	100226129	7:100226129;7:100226129:C:T	C	T	-0.288915	0.0507222	1.23992e-08	0.196761
MCHC	7	100226665	7:100226665;7:100226665:C:T	T	C	-0.373608	0.0421258	7.86889e-19	0.35436
MCHC	7	100234744	7:100234744;7:100234744:C:T	C	T	-0.276781	0.0502391	3.63846e-08	0.201493
MCHC	7	100235508	7:100235508;7:100235508:G:A	G	A	-0.346506	0.0458001	3.99254e-14	0.263186
MCHC	7	100235970	7:100235970;7:100235970:C:A	A	C	-0.367589	0.0419763	2.1277e-18	0.359468
MCHC	7	100236202	7:100236202;7:100236202:G:A	A	G	-0.367589	0.0419763	2.1277e-18	0.359468
MCHC	7	100236266	7:100236266;7:100236266:C:G	C	G	-0.275124	0.0502567	4.43245e-08	0.201374
MCHC	7	100236593	7:100236593;7:100236593:T:C	C	T	-0.302921	0.0552447	4.21553e-08	0.156411
MCHC	7	100237357	7:100237357;7:100237357:T:C	C	T	-0.306591	0.0552308	2.86748e-08	0.15647
MCHC	7	100240191	7:100240191;7:100240191:A:G	G	A	-0.221856	0.0403216	3.78825e-08	0.496515
MCHC	7	100240296	7:100240296;7:100240296:A:G	G	A	-0.365156	0.0419653	3.47615e-18	0.359943
MCHC	7	100240771	7:100240771;7:100240771:A:T	T	A	-0.315265	0.0553163	1.21637e-08	0.155738
MCHC	7	100241163	7:100241163;7:100241163:A:C	A	C	-0.309706	0.0552999	2.15989e-08	0.156371
MCHC	7	100256228	7:100256228;7:100256228:G:T	G	T	-0.274578	0.0498678	3.70403e-08	0.205967
MCHC	7	100264893	7:100264893;7:100264893:A:G	A	G	-0.291235	0.0444117	5.5733e-11	0.292686
MCHC	7	100270005	7:100270005;7:100270005:C:G	G	C	-0.326515	0.041555	4.07777e-15	0.383721
MCHC	7	100278282	7:100278282;7:100278282:G:C	C	G	-0.33135	0.0415528	1.5987e-15	0.383464
MCHC	7	100278657	7:100278657;7:100278657:A:G	G	A	-0.31225	0.0568319	3.9613e-08	0.146452
MCHC	7	100281768	7:100281768;7:100281768:T:C	C	T	-0.320168	0.056983	1.94483e-08	0.145759
MCHC	7	100283261	7:100283261;7:100283261:C:T	T	C	-0.258048	0.0431691	2.29472e-09	0.327453
MCHC	7	100288545	7:100288545;7:100288545:G:A	A	G	-0.335506	0.041578	7.38224e-16	0.382632
MCHC	7	100290031	7:100290031;7:100290031:C:A	A	C	-0.336121	0.0415844	6.60787e-16	0.382553
MCHC	7	100292830	7:100292830;7:100292830:A:G	G	A	-0.319596	0.0570114	2.09434e-08	0.14562
MCHC	7	100297035	7:100297035;7:100297035:G:C	C	G	-0.318709	0.0570097	2.2884e-08	0.14564
MCHC	7	100298904	7:100298904;7:100298904:T:C	T	C	-0.296198	0.0444041	2.60213e-11	0.291776
MCHC	7	100299024	7:100299024;7:100299024:A:G	G	A	-0.334648	0.0415884	8.88e-16	0.382395
MCHC	7	100300898	7:100300898;7:100300898:T:C	C	T	-0.334553	0.0415842	8.98907e-16	0.382395
MCHC	7	100301825	7:100301825;7:100301825:G:A	A	G	-0.334553	0.0415842	8.98907e-16	0.382395
MCHC	7	100307538	7:100307538;7:100307538:G:C	C	G	-0.334204	0.0415842	9.62385e-16	0.382454
MCHC	7	100309125	7:100309125;7:100309125:G:A	A	G	-0.337149	0.0415751	5.31719e-16	0.382474
MCHC	7	100309544	7:100309544;7:100309544:A:G	G	A	-0.337996	0.0415694	4.45676e-16	0.382514
MCHC	7	100309582	7:100309582;7:100309582:C:G	G	C	-0.337996	0.0415694	4.45676e-16	0.382514
MCHC	7	100311662	7:100311662;7:100311662:G:T	T	G	-0.338895	0.0415713	3.7406e-16	0.382573
MCHC	7	100313099	7:100313099;7:100313099:T:G	G	T	-0.316941	0.056972	2.67717e-08	0.1457
MCHC	7	100313768	7:100313768;7:100313768:G:T	T	G	-0.339943	0.0415797	3.07908e-16	0.382434
MCHC	7	100315256	7:100315256;7:100315256:G:C	C	G	-0.337119	0.0415904	5.48127e-16	0.382118
MCHC	7	100315517	7:100315517;7:100315517:A:G	G	A	-0.319236	0.057033	2.19871e-08	0.145324
MCHC	7	100316367	7:100316367;7:100316367:T:G	G	T	-0.33934	0.0415761	3.45105e-16	0.382236
MCHC	7	100316975	7:100316975;7:100316975:C:T	T	C	-0.339641	0.0415867	3.30697e-16	0.382078
MCHC	7	100317298	7:100317298;7:100317298:C:A	A	C	-0.339641	0.0415867	3.30697e-16	0.382078
MCHC	7	100319936	7:100319936;7:100319936:G:A	A	G	-0.341551	0.0415536	2.1406e-16	0.382632
MCHC	7	100321528	7:100321528;7:100321528:G:T	T	G	-0.344734	0.0415713	1.16288e-16	0.382553
MCHC	7	100329189	7:100329189;7:100329189:C:T	T	C	-0.311586	0.0556935	2.23352e-08	0.154352
MCHC	7	100330091	7:100330091;7:100330091:T:C	C	T	-0.311644	0.0556982	2.2262e-08	0.154292
MCHC	7	100344359	7:100344359;7:100344359:T:C	T	C	-0.292265	0.0434985	1.86932e-11	0.310802
MCHC	7	100348940	7:100348940;7:100348940:T:C	T	C	-0.283284	0.0427042	3.34165e-11	0.331789
MCHC	7	100353125	7:100353125;7:100353125:A:G	A	G	-0.280309	0.0426692	5.15183e-11	0.332799
MCHC	7	100354522	7:100354522;7:100354522:C:G	C	G	-0.279285	0.0426737	6.07726e-11	0.332343
MCHC	7	100355247	7:100355247;7:100355247:G:A	G	A	-0.300782	0.0435779	5.24296e-12	0.308169
MCHC	7	100359797	7:100359797;7:100359797:G:T	G	T	-0.274596	0.0430945	1.89859e-10	0.321414
MCHC	7	100361675	7:100361675;7:100361675:G:A	G	A	-0.283967	0.0438821	9.90566e-11	0.301675
MCHC	7	100362411	7:100362411;7:100362411:A:G	A	G	-0.281929	0.0438964	1.36365e-10	0.301853
MCHC	7	100363358	7:100363358;7:100363358:G:A	G	A	-0.282397	0.0438962	1.27123e-10	0.301596
MCHC	7	100363441	7:100363441;7:100363441:C:T	C	T	-0.280553	0.0438961	1.67357e-10	0.301576
MCHC	7	100363821	7:100363821;7:100363821:G:T	G	T	-0.283317	0.0438939	1.105e-10	0.301695
MCHC	7	100366203	7:100366203;7:100366203:C:G	C	G	-0.278116	0.0428507	8.72345e-11	0.328245
MCHC	7	100366284	7:100366284;7:100366284:T:C	T	C	-0.27847	0.0428546	8.29048e-11	0.328245
MCHC	8	58059552	8:58059552;8:58059552:G:A	G	A	0.313267	0.0562243	2.54781e-08	0.22935
MCHC	8	58059624	8:58059624;8:58059624:A:T	A	T	0.306884	0.0562624	4.9569e-08	0.235072
MCHC	8	58059775	8:58059775;8:58059775:C:T	C	T	0.306884	0.0562624	4.9569e-08	0.235072
MCHC	8	58059799	8:58059799;8:58059799:T:C	T	C	0.306884	0.0562624	4.9569e-08	0.235072
MCHC	8	58060957	8:58060957;8:58060957:T:C	T	C	0.307436	0.056271	4.71275e-08	0.235052
MCHC	8	58061878	8:58061878;8:58061878:T:C	T	C	0.307461	0.0563225	4.83485e-08	0.234814
MCHC	8	58086559	8:58086559;8:58086559:G:A	G	A	0.31016	0.0562919	3.62664e-08	0.229152
MCHC	8	58087398	8:58087398;8:58087398:C:T	C	T	0.310684	0.0562888	3.43403e-08	0.229132
MCHC	8	58087836	8:58087836;8:58087836:G:A	G	A	0.30728	0.0563427	4.9776e-08	0.234735
MCHC	8	58096459	8:58096459;8:58096459:G:A	G	A	0.309108	0.056287	4.02076e-08	0.228993
MCHC	8	58097833	8:58097833;8:58097833:T:C	T	C	0.308768	0.0562844	4.1545e-08	0.228974
MCHC	8	58100880	8:58100880;8:58100880:G:A	G	A	0.307074	0.0562996	4.96329e-08	0.231448
MCHC	9	4844265	9:4844265;9:4844265:T:C	T	C	-0.293099	0.0513854	1.18384e-08	0.189851
MCHC	9	4844704	9:4844704;9:4844704:T:C	T	C	-0.291932	0.0513789	1.34639e-08	0.189871
MCHC	9	4844778	9:4844778;9:4844778:A:C	A	C	-0.291782	0.0513882	1.37784e-08	0.189812
MCHC	9	4845520	9:4845520;9:4845520:A:G	A	G	-0.292045	0.0513768	1.3274e-08	0.189871
MCHC	9	4847168	9:4847168;9:4847168:T:C	T	C	-0.299483	0.0512225	5.07572e-09	0.191554
MCHC	9	4847570	9:4847570;9:4847570:T:C	T	C	-0.299803	0.0512319	4.92076e-09	0.191633
MCHC	9	4848297	9:4848297;9:4848297:A:G	A	G	-0.304204	0.0511962	2.85392e-09	0.19197
MCHC	9	4849647	9:4849647;9:4849647:T:C	T	C	-0.297605	0.0512605	6.48553e-09	0.191435
MCHC	9	4852599	9:4852599;9:4852599:A:G	A	G	-0.293163	0.0513648	1.15962e-08	0.190386
MCHC	9	4853751	9:4853751;9:4853751:A:G	A	G	-0.288544	0.0514727	2.09498e-08	0.189158
MCHC	9	4855858	9:4855858;9:4855858:A:C	A	C	-0.290512	0.0515033	1.71222e-08	0.188881
MCHC	9	4865338	9:4865338;9:4865338:C:T	C	T	-0.284134	0.0515489	3.58399e-08	0.187891
MCHC	9	91392741	9:91392741;9:91392741:A:T	A	T	-0.441865	0.0801448	3.55555e-08	0.0685238
MCHC	9	91396592	9:91396592;9:91396592:G:T	G	T	-0.438324	0.0799564	4.24494e-08	0.0689594
MCHC	9	91399149	9:91399149;9:91399149:G:A	G	A	-0.445373	0.0794483	2.09439e-08	0.0699493
MCHC	9	91399683	9:91399683;9:91399683:T:C	T	C	-0.434574	0.0796933	4.99708e-08	0.0694345
MCHC	9	91400088	9:91400088;9:91400088:G:A	G	A	-0.443608	0.0794924	2.42283e-08	0.0698503
MCHC	9	91401060	9:91401060;9:91401060:C:A	C	A	-0.443786	0.0794826	2.3824e-08	0.0698701
MCHC	9	91401495	9:91401495;9:91401495:T:C	T	C	-0.446392	0.0794574	1.95223e-08	0.0699295
MCHC	9	91401642	9:91401642;9:91401642:G:A	G	A	-0.443059	0.0795004	2.5289e-08	0.0698305
MCHC	9	91404728	9:91404728;9:91404728:T:C	T	C	-0.444511	0.0795175	2.29292e-08	0.0697909
MCHC	9	91404799	9:91404799;9:91404799:T:C	T	C	-0.436641	0.0788986	3.15755e-08	0.0709591
MCHC	9	136103153	9:136103153;9:136103153:C:T	C	T	-0.437207	0.0785271	2.60911e-08	0.0711174
MCHC	9	136105515	9:136105515;9:136105515:C:T	C	T	-0.435967	0.0785626	2.89722e-08	0.0709789
MCHC	9	136115176	9:136115176;9:136115176:A:G	A	G	-0.450169	0.0752175	2.19456e-09	0.0791954
MCHC	9	136115235	9:136115235;9:136115235:G:C	G	C	-0.448484	0.0751615	2.44982e-09	0.0793538
MCHC	9	136118268	9:136118268;9:136118268:C:G	C	G	-0.39391	0.0694702	1.44197e-08	0.0938069
MCHC	9	136123092	9:136123092;9:136123092:T:C	T	C	-0.443297	0.0752443	3.87731e-09	0.0789776
MCHC	9	136127366	9:136127366;9:136127366:C:T	C	T	-0.463271	0.0784302	3.53303e-09	0.071751
MCHC	9	136128000	9:136128000;9:136128000:G:C	G	C	-0.450641	0.0740487	1.17628e-09	0.0817296
MCHC	9	136128558	9:136128558;9:136128558:T:C	T	C	-0.451851	0.0749341	1.66266e-09	0.0797101
MCHC	9	136129115	9:136129115;9:136129115:A:T	A	T	-0.461673	0.0740586	4.62225e-10	0.0817494
MCHC	9	136129647	9:136129647;9:136129647:G:A	G	A	-0.464487	0.0740182	3.54631e-10	0.0818682
MCHC	9	136129715	9:136129715;9:136129715:C:T	C	T	-0.464487	0.0740182	3.54631e-10	0.0818682
MCHC	9	136130741	9:136130741;9:136130741:C:T	C	T	-0.464487	0.0740182	3.54631e-10	0.0818682
MCHC	9	136131022	9:136131022;9:136131022:C:T	C	T	-0.406218	0.0660105	7.67707e-10	0.104221
MCHC	9	136131188	9:136131188;9:136131188:C:T	C	T	-0.46162	0.0739734	4.43576e-10	0.081888
MCHC	9	136131315	9:136131315;9:136131315:C:G	C	G	-0.462802	0.0739465	3.94698e-10	0.0819078
MCHC	9	136131322	9:136131322;9:136131322:G:T	G	T	-0.462802	0.0739465	3.94698e-10	0.0819078
MCHC	9	136131415	9:136131415;9:136131415:C:T	C	T	-0.462802	0.0739465	3.94698e-10	0.0819078
MCHC	9	136131461	9:136131461;9:136131461:G:A	G	A	-0.461752	0.0739396	4.30592e-10	0.0819276
MCHC	9	136131592	9:136131592;9:136131592:G:C	G	C	-0.403816	0.0659828	9.49448e-10	0.104221
MCHC	9	136131895	9:136131895;9:136131895:C:T	C	T	-0.408838	0.0660265	6.03155e-10	0.104142
MCHC	9	136132168	9:136132168;9:136132168:T:C	T	C	-0.407818	0.0660229	6.63655e-10	0.104162
MCHC	9	136132516	9:136132516;9:136132516:G:A	G	A	-0.40962	0.06598	5.44155e-10	0.1043
MCHC	9	136132525	9:136132525;9:136132525:T:C	T	C	-0.408959	0.0660186	5.93397e-10	0.104182
MCHC	9	136132617	9:136132617;9:136132617:G:A	G	A	-0.407832	0.0658797	6.08797e-10	0.104716
MCHC	9	136132754	9:136132754;9:136132754:C:A	C	A	-0.405424	0.0660589	8.51879e-10	0.104063
MCHC	9	136132954	9:136132954;9:136132954:T:C	T	C	-0.479188	0.0778817	7.72911e-10	0.0726618
MCHC	9	136137657	9:136137657;9:136137657:C:T	C	T	-0.463296	0.0740339	3.96502e-10	0.0816504
MCHC	9	136142185	9:136142185;9:136142185:C:T	C	T	-0.46727	0.0740788	2.87852e-10	0.0812743
MCHC	9	136142313	9:136142313;9:136142313:A:C	A	C	-0.453609	0.0749003	1.41383e-09	0.0793538
MCHC	9	136144454	9:136144454;9:136144454:A:G	A	G	-0.44748	0.0737898	1.34461e-09	0.079037
MCHC	9	136146310	9:136146310;9:136146310:T:C	T	C	-0.452948	0.0749141	1.50368e-09	0.0793736
MCHC	9	136149150	9:136149150;9:136149150:C:T	C	T	-0.481451	0.0757472	2.10596e-10	0.0773343
MCHC	10	45953767	10:45953767;10:45953767:A:G	A	G	0.261796	0.0439259	2.55673e-09	0.303595
MCHC	10	45972119	10:45972119;10:45972119:A:C	A	C	0.263697	0.044459	3.04572e-09	0.290825
MCHC	10	45978387	10:45978387;10:45978387:C:T	C	T	0.258336	0.0439994	4.37677e-09	0.301635
MCHC	10	45982508	10:45982508;10:45982508:T:C	T	C	0.257402	0.0440776	5.2922e-09	0.299735
MCHC	10	45983922	10:45983922;10:45983922:A:G	A	G	0.257027	0.0440792	5.57631e-09	0.299636
MCHC	10	45997366	10:45997366;10:45997366:G:T	G	T	0.258511	0.0440784	4.55298e-09	0.299675
MCHC	10	46001866	10:46001866;10:46001866:C:T	C	T	0.260083	0.0439415	3.28424e-09	0.303417
MCHC	10	46018168	10:46018168;10:46018168:T:A	T	A	0.26389	0.0441036	2.21457e-09	0.299141
MCHC	10	46022152	10:46022152;10:46022152:C:T	C	T	0.261223	0.0439785	2.89153e-09	0.302546
MCHC	10	46024729	10:46024729;10:46024729:A:G	A	G	0.261537	0.0439792	2.76977e-09	0.302586
MCHC	10	46042573	10:46042573;10:46042573:G:A	G	A	0.266185	0.043922	1.37699e-09	0.303813
MCHC	10	46055646	10:46055646;10:46055646:T:A	T	A	0.267458	0.0438721	1.10126e-09	0.303714
MCHC	10	46056127	10:46056127;10:46056127:C:T	C	T	0.270081	0.0440112	8.55448e-10	0.30017
MCHC	10	46063654	10:46063654;10:46063654:C:T	C	T	0.270229	0.0439094	7.65812e-10	0.294943
MCHC	10	46086324	10:46086324;10:46086324:T:G	T	G	0.265033	0.0438722	1.55292e-09	0.303358
MCHC	10	46087283	10:46087283;10:46087283:A:G	A	G	0.263374	0.0438825	1.97826e-09	0.303239
MCHC	10	46100101	10:46100101;10:46100101:T:C	T	C	0.248929	0.0441731	1.76611e-08	0.298052
MCHC	12	121099454	12:121099454;12:121099454:G:A	G	A	-0.243561	0.0410139	2.91444e-09	0.425834
MCHC	12	121101152	12:121101152;12:121101152:A:G	A	G	-0.226536	0.0407775	2.79777e-08	0.46454
MCHC	12	121105555	12:121105555;12:121105555:G:T	G	T	-0.245474	0.0409456	2.06084e-09	0.432842
MCHC	12	121112429	12:121112429;12:121112429:T:C	T	C	-0.237053	0.041102	8.14327e-09	0.42223
MCHC	12	121128699	12:121128699;12:121128699:A:G	A	G	-0.229968	0.0413391	2.67915e-08	0.416706
MCHC	12	121128882	12:121128882;12:121128882:T:C	T	C	-0.229199	0.0413382	2.97784e-08	0.416785
MCHC	12	121135467	12:121135467;12:121135467:T:C	T	C	-0.223491	0.0409778	4.97274e-08	0.468777
MCHC	12	121149064	12:121149064;12:121149064:T:G	T	G	-0.234174	0.0412478	1.38376e-08	0.420607
MCHC	12	121149475	12:121149475;12:121149475:A:G	A	G	-0.227949	0.0409143	2.55314e-08	0.469767
MCHC	12	121155511	12:121155511;12:121155511:A:G	A	G	-0.223939	0.0409784	4.67787e-08	0.468243
MCHC	12	121162854	12:121162854;12:121162854:T:G	T	G	-0.225598	0.0413236	4.82534e-08	0.416251
MCHC	12	121163518	12:121163518;12:121163518:C:A	C	A	-0.225804	0.0413201	4.67938e-08	0.416924
MCHC	12	121169436	12:121169436;12:121169436:A:T	A	T	-0.224585	0.040954	4.20228e-08	0.466223
MCHC	14	65487694	14:65487694;14:65487694:T:C	T	C	0.239905	0.0413097	6.4188e-09	0.404094
MCHC	16	293562	16:293562;16:293562:T:C	T	C	0.243298	0.0422385	8.50416e-09	0.36315
MCHC	18	3524118	18:3524118;18:3524118:A:T	A	T	0.260593	0.0470489	3.07645e-08	0.247604
MCHC	19	4044424	19:4044424;19:4044424:G:C	C	G	-0.296423	0.0524905	1.64858e-08	0.182446
MCHC	19	4363289	19:4363289;19:4363289:C:T	C	T	-0.255307	0.0461282	3.14828e-08	0.257781
MCHC	19	4366219	19:4366219;19:4366219:A:G	A	G	-0.26365	0.0447467	3.86277e-09	0.282015
MCHC	19	4385659	19:4385659;19:4385659:A:G	A	G	-0.26944	0.0457433	3.90497e-09	0.26578
MCHC	19	4386352	19:4386352;19:4386352:A:G	A	G	-0.26935	0.045748	3.96604e-09	0.26576
MCHC	19	4386845	19:4386845;19:4386845:A:G	A	G	-0.267757	0.0457444	4.87785e-09	0.265859
MCHC	19	4397034	19:4397034;19:4397034:T:C	T	C	-0.262175	0.0457855	1.03895e-08	0.26576
MCHC	19	4467993	19:4467993;19:4467993:C:G	C	G	-0.34792	0.0588746	3.47555e-09	0.13584
MCHC	19	4469269	19:4469269;19:4469269:A:G	A	G	-0.347279	0.0588118	3.57368e-09	0.136196
MCHC	19	4469952	19:4469952;19:4469952:G:A	G	A	-0.344671	0.0587798	4.58114e-09	0.136434
MCHC	19	4470015	19:4470015;19:4470015:C:T	C	T	-0.345994	0.0588096	4.0727e-09	0.136236
MCHC	19	4470125	19:4470125;19:4470125:G:A	G	A	-0.345463	0.058791	4.25281e-09	0.136434
MCHC	19	4470268	19:4470268;19:4470268:C:T	C	T	-0.342884	0.0588427	5.70776e-09	0.136097
MCHC	19	4470295	19:4470295;19:4470295:T:C	T	C	-0.34442	0.0587855	4.71657e-09	0.136493
MCHC	19	4470644	19:4470644;19:4470644:A:T	A	T	-0.345996	0.0588232	4.1056e-09	0.136216
MCHC	19	4470995	19:4470995;19:4470995:G:A	G	A	-0.347011	0.0587895	3.62395e-09	0.136374
MCHC	19	4471419	19:4471419;19:4471419:C:T	C	T	-0.344614	0.0587846	4.62134e-09	0.136434
MCHC	19	4472098	19:4472098;19:4472098:C:T	C	T	-0.346539	0.0585923	3.37346e-09	0.137582
MCHC	19	4473053	19:4473053;19:4473053:G:C	G	C	-0.346022	0.0588298	4.11098e-09	0.136097
MCHC	19	4473636	19:4473636;19:4473636:G:T	G	T	-0.348329	0.0588395	3.2613e-09	0.136077
MCHC	19	4474154	19:4474154;19:4474154:T:G	T	G	-0.347884	0.0588244	3.38323e-09	0.136137
MCHC	19	4478838	19:4478838;19:4478838:C:T	C	T	-0.32146	0.0582562	3.46188e-08	0.139483
MCHC	19	4482369	19:4482369;19:4482369:G:C	G	C	-0.318936	0.0582746	4.46715e-08	0.139404
MCHC	19	4484445	19:4484445;19:4484445:C:T	C	T	-0.318558	0.0582743	4.63317e-08	0.139404
MCHC	19	4484949	19:4484949;19:4484949:T:C	T	C	-0.318375	0.0582705	4.70598e-08	0.139443
MCHC	19	4485286	19:4485286;19:4485286:G:A	G	A	-0.320712	0.0582725	3.75627e-08	0.139423
MCHC	19	4485439	19:4485439;19:4485439:A:T	A	T	-0.320712	0.0582725	3.75627e-08	0.139423
MCHC	19	4487806	19:4487806;19:4487806:A:G	A	G	-0.325173	0.0583026	2.4674e-08	0.139285
MCHC	19	4487835	19:4487835;19:4487835:G:A	G	A	-0.325173	0.0583026	2.4674e-08	0.139285
MCHC	19	4488180	19:4488180;19:4488180:T:C	T	C	-0.325173	0.0583026	2.4674e-08	0.139285
MCHC	19	4490510	19:4490510;19:4490510:C:T	C	T	-0.325025	0.0583047	2.50662e-08	0.139265
MCHC	19	4490904	19:4490904;19:4490904:G:C	G	C	-0.353633	0.0595308	2.8818e-09	0.13285
MCHC	19	4493464	19:4493464;19:4493464:G:A	G	A	-0.328136	0.0585768	2.14353e-08	0.13776
MCHC	19	4496046	19:4496046;19:4496046:C:T	C	T	-0.326944	0.0580753	1.82498e-08	0.14071
MCHC	19	4496595	19:4496595;19:4496595:A:G	A	G	-0.330406	0.0580507	1.27191e-08	0.140869
MCHC	19	4496708	19:4496708;19:4496708:G:A	G	A	-0.332562	0.0582131	1.12357e-08	0.139859
MCHC	19	4496901	19:4496901;19:4496901:T:C	T	C	-0.326931	0.058073	1.82505e-08	0.14073
MCHC	19	4497526	19:4497526;19:4497526:G:C	G	C	-0.322975	0.0580876	2.723e-08	0.140691
MCHC	19	4498212	19:4498212;19:4498212:A:C	A	C	-0.337754	0.0582786	6.89297e-09	0.139602
MCHC	19	4499939	19:4499939;19:4499939:T:C	C	T	-0.329967	0.0560947	4.0968e-09	0.153243
MCHC	19	4500205	19:4500205;19:4500205:A:G	G	A	-0.330749	0.0561138	3.81189e-09	0.153223
MCHC	19	4501621	19:4501621;19:4501621:G:A	A	G	-0.336897	0.0609654	3.30801e-08	0.126039
MCHC	19	4505356	19:4505356;19:4505356:C:T	T	C	-0.228079	0.0404447	1.72594e-08	0.482696
MCHC	19	4505445	19:4505445;19:4505445:G:A	A	G	-0.22398	0.0404301	3.05617e-08	0.48228
MCHC	19	4506296	19:4506296;19:4506296:A:G	G	A	-0.221181	0.0404637	4.64248e-08	0.466362
MCHC	19	4507716	19:4507716;19:4507716:T:C	C	T	-0.307373	0.0554677	3.02943e-08	0.156569
MCHC	19	12999458	19:12999458;19:12999458:C:T	C	T	0.27157	0.0418888	9.15144e-11	0.375129
MCHC	19	13000247	19:13000247;19:13000247:T:C	T	C	0.270992	0.0418811	9.94761e-11	0.375188
MCHC	19	13000550	19:13000550;19:13000550:G:C	G	C	0.270863	0.0418803	1.01423e-10	0.375168
MCHC	19	13001547	19:13001547;19:13001547:A:G	A	G	0.27045	0.0424154	1.84669e-10	0.359488
MCHC	19	13002400	19:13002400;19:13002400:G:C	G	C	0.270756	0.0423958	1.72807e-10	0.359408
MCHC	19	13006685	19:13006685;19:13006685:T:C	T	C	0.252277	0.0418736	1.71755e-09	0.375327
MCHC	19	13006687	19:13006687;19:13006687:G:A	G	A	0.251726	0.041854	1.8306e-09	0.376039
MCHC	19	13007458	19:13007458;19:13007458:C:T	C	T	0.238123	0.0423129	1.84598e-08	0.360874
MCHC	19	13008607	19:13008607;19:13008607:G:T	G	T	0.251138	0.0422622	2.84611e-09	0.361448
MCHC	19	13010643	19:13010643;19:13010643:G:T	G	T	0.251626	0.0419573	2.03489e-09	0.367902
MCHC	19	13014235	19:13014235;19:13014235:T:C	T	C	0.249034	0.0423781	4.24387e-09	0.353904
MCHC	19	13014489	19:13014489;19:13014489:A:G	A	G	0.252396	0.041911	1.74465e-09	0.368932
MCHC	19	13015530	19:13015530;19:13015530:A:G	A	G	0.248835	0.0423717	4.34254e-09	0.353924
MCHC	19	13017876	19:13017876;19:13017876:C:T	C	T	0.24959	0.0423647	3.8764e-09	0.353944
MCHC	19	13020541	19:13020541;19:13020541:T:C	C	T	0.252104	0.0423689	2.71343e-09	0.353984
MCHC	19	13021359	19:13021359;19:13021359:G:A	A	G	0.258412	0.0419292	7.2436e-10	0.369664
MCHC	19	13024250	19:13024250;19:13024250:A:C	C	A	0.258887	0.041927	6.72946e-10	0.369625
MCHC	19	13028001	19:13028001;19:13028001:T:C	C	T	0.240911	0.0420618	1.03052e-08	0.341372
MCHC	19	13028217	19:13028217;19:13028217:A:G	G	A	0.239751	0.0421143	1.26315e-08	0.340204
MCHC	19	13029188	19:13029188;19:13029188:G:A	A	G	0.240183	0.042061	1.14018e-08	0.341411
MCHC	19	13030280	19:13030280;19:13030280:G:A	A	G	0.237852	0.0420641	1.57996e-08	0.341312
MCHC	19	13031210	19:13031210;19:13031210:T:C	C	T	0.239498	0.0420632	1.25643e-08	0.341292
MCHC	19	13032851	19:13032851;19:13032851:A:G	G	A	0.25379	0.0422363	1.89461e-09	0.35135
MCHC	19	13032867	19:13032867;19:13032867:A:G	G	A	0.253257	0.042237	2.04856e-09	0.35137
MCHC	19	13032940	19:13032940;19:13032940:T:C	C	T	0.251489	0.0423006	2.79633e-09	0.350123
MCHC	19	13033062	19:13033062;19:13033062:T:G	G	T	0.25119	0.0423029	2.92508e-09	0.350083
MCHC	19	13034543	19:13034543;19:13034543:T:C	C	T	0.25413	0.0422408	1.81004e-09	0.351271
MCHC	19	13034584	19:13034584;19:13034584:A:G	G	A	0.251658	0.0423036	2.73594e-09	0.350004
MCHC	19	13038791	19:13038791;19:13038791:A:G	G	A	0.244636	0.0422653	7.20332e-09	0.346638
MCHC	19	13039284	19:13039284;19:13039284:A:G	G	A	0.248154	0.0422048	4.16028e-09	0.347945
MCHC	19	13044544	19:13044544;19:13044544:C:A	A	C	0.244087	0.0422348	7.59041e-09	0.346737
MCHC	19	13048608	19:13048608;19:13048608:A:G	G	A	0.247796	0.042266	4.60892e-09	0.34646
MCHC	19	13053125	19:13053125;19:13053125:T:C	C	T	0.254755	0.0424235	1.93902e-09	0.346203
MCHC	19	13071832	19:13071832;19:13071832:A:G	G	A	0.250118	0.0426355	4.5089e-09	0.348796
MCHC	19	13075165	19:13075165;19:13075165:T:C	C	T	0.249528	0.0428195	5.69748e-09	0.344559
MCHC	19	33755439	19:33755439;19:33755439:T:C	T	C	-0.270997	0.0486332	2.54023e-08	0.222559
MCHC	19	33759920	19:33759920;19:33759920:C:T	C	T	-0.342702	0.0628139	4.92029e-08	0.118753
MCHC	20	55990405	20:55990405;20:55990405:T:C	T	C	0.285664	0.0404562	1.69515e-12	0.489625
MCHC	20	55991637	20:55991637;20:55991637:A:G	A	G	0.28627	0.0404582	1.52617e-12	0.489447
MCHC	22	37416800	22:37416800;22:37416800:A:T	T	A	-0.251392	0.0405256	5.61561e-10	0.476994
MCHC	22	37417197	22:37417197;22:37417197:T:C	C	T	-0.276402	0.0406553	1.07961e-11	0.459591
MCHC	22	37419220	22:37419220;22:37419220:T:G	G	T	-0.274723	0.0407008	1.51256e-11	0.457155
MCHC	22	37421702	22:37421702;22:37421702:A:G	G	A	-0.278428	0.0406594	7.67152e-12	0.456304
MCHC	22	37423485	22:37423485;22:37423485:G:A	G	A	0.268588	0.0456267	3.99148e-09	0.267185
MCHC	22	37424848	22:37424848;22:37424848:T:C	T	C	0.279029	0.0436547	1.66911e-10	0.310961
MCHC	22	37425031	22:37425031;22:37425031:G:A	G	A	0.308048	0.0417871	1.73458e-13	0.368258
MCHC	22	37429129	22:37429129;22:37429129:C:T	T	C	0.387286	0.0406737	1.85014e-21	0.420904
MCHC	22	37434028	22:37434028;22:37434028:G:A	A	G	0.391822	0.0407261	7.11723e-22	0.422686
MCHC	22	37434773	22:37434773;22:37434773:A:G	A	G	0.27738	0.0433429	1.58463e-10	0.302408
MCHC	22	37435443	22:37435443;22:37435443:T:A	A	T	0.372692	0.0403921	2.99941e-20	0.414231
MCHC	22	37436343	22:37436343;22:37436343:G:A	G	A	0.274622	0.0433332	2.37563e-10	0.302229
MCHC	22	37436348	22:37436348;22:37436348:T:C	C	T	0.393174	0.0407129	5.00305e-22	0.422527
MCHC	22	37437354	22:37437354;22:37437354:G:A	A	G	0.392667	0.0407096	5.60343e-22	0.422587
MCHC	22	37437831	22:37437831;22:37437831:A:C	A	C	0.27283	0.0433434	3.13223e-10	0.30215
MCHC	22	37438651	22:37438651;22:37438651:G:T	T	G	0.398828	0.0407309	1.34031e-22	0.421399
MCHC	22	37438728	22:37438728;22:37438728:C:T	C	T	0.275468	0.0433406	2.10794e-10	0.302388
MCHC	22	37438910	22:37438910;22:37438910:T:C	C	T	0.362122	0.0626716	7.64472e-09	0.119704
MCHC	22	37439701	22:37439701;22:37439701:G:C	G	C	0.27289	0.0432845	2.93816e-10	0.30314
MCHC	22	37445668	22:37445668;22:37445668:T:C	C	T	-0.408183	0.0403896	5.76619e-24	0.43209
MCHC	22	37447046	22:37447046;22:37447046:G:C	G	C	0.350179	0.0636941	3.8825e-08	0.114734
MCHC	22	37460449	22:37460449;22:37460449:C:T	C	T	-0.413428	0.040735	3.71806e-24	0.432803
MCHC	22	37462926	22:37462926;22:37462926:G:A	G	A	0.386193	0.0414495	1.28954e-20	0.379405
MCHC	22	37462936	22:37462936;22:37462936:A:G	G	A	-0.456478	0.0407629	4.86593e-29	0.437356
MCHC	22	37464624	22:37464624;22:37464624:T:C	T	C	0.404184	0.0412097	1.14247e-22	0.390968
MCHC	22	37467270	22:37467270;22:37467270:C:T	C	T	0.363114	0.0417205	3.41149e-18	0.366279
MCHC	22	37467354	22:37467354;22:37467354:G:C	G	C	0.407716	0.0412178	4.98074e-23	0.390057
MCHC	22	37467392	22:37467392;22:37467392:G:C	G	C	0.360253	0.0417051	6.04952e-18	0.367427
MCHC	22	37469591	22:37469591;22:37469591:G:A	A	G	-0.428396	0.0404768	4.0243e-26	0.463432
MCHC	22	37470041	22:37470041;22:37470041:C:A	A	C	-0.429473	0.0404808	3.06573e-26	0.463214
MCHC	22	37470224	22:37470224;22:37470224:T:C	C	T	-0.430073	0.0405103	2.84271e-26	0.46066
MCHC	22	37470536	22:37470536;22:37470536:C:T	C	T	0.363621	0.0418176	3.66327e-18	0.363784
MCHC	22	37470604	22:37470604;22:37470604:G:A	A	G	-0.430778	0.0404797	2.16654e-26	0.463372
MCHC	22	37471385	22:37471385;22:37471385:G:A	G	A	0.276789	0.0437864	2.63664e-10	0.306229
MCHC	22	37474079	22:37474079;22:37474079:G:A	G	A	0.305603	0.0415361	1.93066e-13	0.381009
MCHC	22	37477970	22:37477970;22:37477970:T:C	T	C	0.263003	0.0427686	7.89305e-10	0.334798
MCHC	22	37480797	22:37480797;22:37480797:C:T	C	T	0.262058	0.042827	9.55635e-10	0.333215
MCHC	22	37483481	22:37483481;22:37483481:A:G	A	G	0.286763	0.0409292	2.50831e-12	0.405282
MCHC	22	37483691	22:37483691;22:37483691:A:G	A	G	0.284031	0.0408721	3.76209e-12	0.407599
MCHC	22	37484337	22:37484337;22:37484337:T:C	T	C	0.28429	0.040884	3.64896e-12	0.407777
MCHC	22	37484374	22:37484374;22:37484374:T:G	T	G	0.243971	0.0414066	3.86208e-09	0.380375
MCHC	22	37484944	22:37484944;22:37484944:G:A	G	A	0.242878	0.041404	4.51863e-09	0.380415
MCHC	22	37485193	22:37485193;22:37485193:T:C	T	C	0.243293	0.0414001	4.24013e-09	0.380593
MCHC	22	37485724	22:37485724;22:37485724:T:C	T	C	0.24191	0.0414214	5.27733e-09	0.380375
MCHC	22	37486205	22:37486205;22:37486205:T:C	T	C	0.280992	0.0409158	6.6821e-12	0.407005
MCHC	22	37486866	22:37486866;22:37486866:A:G	A	G	0.247611	0.0414786	2.41005e-09	0.380118
MCHC	22	37487529	22:37487529;22:37487529:C:T	C	T	0.287259	0.0409738	2.42944e-12	0.406708
MCHC	22	37487659	22:37487659;22:37487659:A:G	A	G	0.288944	0.0409734	1.80951e-12	0.406411
MCHC	22	37487687	22:37487687;22:37487687:C:A	C	A	0.287531	0.0409739	2.31719e-12	0.40649
MCHC	22	37487810	22:37487810;22:37487810:A:G	A	G	0.2509	0.0413598	1.32784e-09	0.385226
MCHC	22	37488574	22:37488574;22:37488574:C:T	C	T	0.290264	0.0410361	1.55152e-12	0.403896
MCHC	22	37488850	22:37488850;22:37488850:A:T	A	T	0.289281	0.0410247	1.81735e-12	0.404015
MCHC	22	37488981	22:37488981;22:37488981:A:G	A	G	0.289087	0.041028	1.88745e-12	0.40451
MCHC	22	37489274	22:37489274;22:37489274:G:C	G	C	0.289424	0.0410397	1.80542e-12	0.404312
MCHC	22	37489730	22:37489730;22:37489730:C:T	C	T	0.289266	0.0410413	1.8595e-12	0.404213
MCHC	22	37489773	22:37489773;22:37489773:G:T	G	T	0.289266	0.0410413	1.8595e-12	0.404213
MCHC	22	37489880	22:37489880;22:37489880:C:T	C	T	0.283117	0.0410093	5.18536e-12	0.405936
MCHC	22	37490005	22:37490005;22:37490005:A:G	A	G	0.282573	0.0410121	5.71107e-12	0.408034
MCHC	22	37490033	22:37490033;22:37490033:A:G	A	G	0.289266	0.0410413	1.8595e-12	0.404213
MCHC	22	37490396	22:37490396;22:37490396:A:G	A	G	0.289266	0.0410413	1.8595e-12	0.404213
MCHC	22	37490691	22:37490691;22:37490691:A:G	A	G	0.289292	0.0410435	1.85636e-12	0.404193
MCHC	22	37490692	22:37490692;22:37490692:C:T	C	T	0.289862	0.0410421	1.67743e-12	0.404233
MCHC	22	37491140	22:37491140;22:37491140:A:G	A	G	0.288632	0.0410425	2.08041e-12	0.404174
MCHC	22	37491150	22:37491150;22:37491150:C:T	C	T	0.252628	0.0414521	1.11412e-09	0.382217
MCHC	22	37491545	22:37491545;22:37491545:T:C	T	C	0.2839	0.0410586	4.80722e-12	0.403599
MCHC	22	37491822	22:37491822;22:37491822:G:A	G	A	0.253219	0.041436	1.00409e-09	0.383048
MCHC	22	37491839	22:37491839;22:37491839:A:G	A	G	0.296481	0.0409221	4.4491e-13	0.408609
MCHC	22	37492201	22:37492201;22:37492201:T:G	T	G	0.29492	0.040922	5.88551e-13	0.408807
MCHC	22	37492585	22:37492585;22:37492585:C:T	C	T	0.267291	0.0413846	1.07537e-10	0.383365
MCHC	22	37494915	22:37494915;22:37494915:G:A	G	A	0.265849	0.0414081	1.38495e-10	0.382137
MCHC	22	37496127	22:37496127;22:37496127:C:T	C	T	0.230634	0.0417877	3.43967e-08	0.364576
MCHC	22	37496283	22:37496283;22:37496283:G:A	G	A	0.232474	0.0417985	2.69731e-08	0.364378
MCHC	22	37496410	22:37496410;22:37496410:G:A	G	A	0.232314	0.041803	2.76687e-08	0.364259
MCHC	22	37498731	22:37498731;22:37498731:G:A	G	A	0.236846	0.0413693	1.04513e-08	0.391463
MCHC	22	37499019	22:37499019;22:37499019:G:A	G	A	0.235897	0.0413921	1.21801e-08	0.390592
MCHC	22	37499692	22:37499692;22:37499692:A:G	A	G	0.242812	0.041326	4.26785e-09	0.392037
MCHC	22	37499699	22:37499699;22:37499699:C:T	C	T	0.24067	0.041291	5.65657e-09	0.393522
MCHC	22	37501901	22:37501901;22:37501901:C:T	C	T	0.236358	0.0412611	1.02569e-08	0.395126
MCHC	22	37502423	22:37502423;22:37502423:T:C	T	C	0.237862	0.0409861	6.57305e-09	0.409084
MCHC	22	37506410	22:37506410;22:37506410:T:C	T	C	-0.231467	0.0409686	1.62319e-08	0.421062
MCHC	22	37506680	22:37506680;22:37506680:T:C	T	C	-0.231038	0.0409629	1.71704e-08	0.420824
MCHC	22	37506713	22:37506713;22:37506713:G:T	G	T	-0.229686	0.0409707	2.09097e-08	0.420725
MCHC	22	37506847	22:37506847;22:37506847:C:T	C	T	-0.226697	0.0409666	3.16633e-08	0.420884
MCHC	22	37506876	22:37506876;22:37506876:A:G	A	G	-0.227893	0.0409678	2.68283e-08	0.420725
MCHC	22	37506992	22:37506992;22:37506992:T:C	T	C	-0.228126	0.0409615	2.58415e-08	0.420904
MCHC	22	50936324	22:50936324;22:50936324:T:C	C	T	-0.225936	0.0405874	2.6234e-08	0.43795
MCHC	22	50937445	22:50937445;22:50937445:C:T	T	C	-0.230777	0.0406157	1.34622e-08	0.438643
MCHC	22	50944163	22:50944163;22:50944163:G:A	A	G	-0.272171	0.0409223	2.97221e-11	0.418369
MCHC	22	50948310	22:50948310;22:50948310:A:G	A	G	-0.294006	0.0399886	2.00842e-13	0.448424
MCHC	22	50957462	22:50957462;22:50957462:C:T	T	C	-0.34366	0.0477693	6.46041e-13	0.232815
MCHC	22	50957520	22:50957520;22:50957520:G:A	A	G	-0.339712	0.0478765	1.32207e-12	0.231983
MCHC	22	50960101	22:50960101;22:50960101:G:A	A	G	-0.345374	0.0415919	1.05777e-16	0.381979
MCHC	22	50961169	22:50961169;22:50961169:A:G	G	A	-0.356115	0.0484581	2.05908e-13	0.223727
MCHC	22	50961854	22:50961854;22:50961854:T:C	C	T	-0.34219	0.0416654	2.26364e-16	0.380118
MCHC	22	50962208	22:50962208;22:50962208:T:G	G	T	-0.342386	0.0416671	2.18273e-16	0.380078
MCHC	22	50962782	22:50962782;22:50962782:C:G	G	C	-0.343844	0.0416344	1.54491e-16	0.381207
MCHC	22	50963357	22:50963357;22:50963357:G:C	C	G	-0.339198	0.0416518	4.01179e-16	0.38093
MCHC	22	50963540	22:50963540;22:50963540:G:C	C	G	-0.3238	0.0407111	1.88751e-15	0.436406
MCHC	22	50963965	22:50963965;22:50963965:C:G	G	C	-0.326352	0.040707	1.12945e-15	0.437832
MCHC	22	50964153	22:50964153;22:50964153:T:C	C	T	-0.351942	0.048715	5.17246e-13	0.220836
MCHC	22	50964862	22:50964862;22:50964862:G:A	A	G	-0.322543	0.0407142	2.43076e-15	0.436386
MCHC	22	50966634	22:50966634;22:50966634:G:T	T	G	-0.342714	0.0415451	1.672e-16	0.386988
MCHC	22	50966914	22:50966914;22:50966914:T:C	C	T	-0.342227	0.0415449	1.84284e-16	0.386889
MCHC	22	50971047	22:50971047;22:50971047:T:C	C	T	-0.388393	0.0414195	7.33624e-21	0.384177
MCHC	22	50971266	22:50971266;22:50971266:T:C	C	T	-0.417126	0.0427904	2.05866e-22	0.333848
MCHC	22	50971509	22:50971509;22:50971509:T:G	G	T	-0.366735	0.0487263	5.38895e-14	0.220935
MCHC	22	50971752	22:50971752;22:50971752:A:C	C	A	-0.367724	0.0487268	4.61756e-14	0.220896
MCHC	22	50971795	22:50971795;22:50971795:G:A	A	G	-0.366286	0.0487268	5.78527e-14	0.220935
MCHC	22	50974100	22:50974100;22:50974100:A:G	G	A	-0.370985	0.048875	3.29771e-14	0.218144
MCHC	22	50978262	22:50978262;22:50978262:G:A	G	A	-0.380449	0.0690219	3.58258e-08	0.095173
MCHC	22	50978520	22:50978520;22:50978520:C:T	T	C	-0.259765	0.0404543	1.37619e-10	0.483943
MCHC	22	50978931	22:50978931;22:50978931:C:T	T	C	-0.260152	0.0404469	1.28246e-10	0.484022
MCHC	22	50981829	22:50981829;22:50981829:C:T	C	T	-0.38996	0.0674898	7.64571e-09	0.099905
MCHC	22	50988062	22:50988062;22:50988062:G:T	G	T	0.225821	0.0407877	3.11647e-08	0.464877
MCHC	22	51031209	22:51031209;22:51031209:G:C	C	G	-0.222822	0.0406518	4.26431e-08	0.491269
MCV	1	45955868	1:45955868;1:45955868:T:C	T	C	-3.77141	0.687443	4.14752e-08	0.224064
MCV	1	45956828	1:45956828;1:45956828:C:G	C	G	-3.77141	0.687443	4.14752e-08	0.224064
MCV	1	45957609	1:45957609;1:45957609:G:A	G	A	-3.77141	0.687443	4.14752e-08	0.224064
MCV	1	45959102	1:45959102;1:45959102:C:T	C	T	-3.77141	0.687443	4.14752e-08	0.224064
MCV	1	45962409	1:45962409;1:45962409:T:C	T	C	-3.77141	0.687443	4.14752e-08	0.224064
MCV	1	45966298	1:45966298;1:45966298:A:G	A	G	-3.77141	0.687443	4.14752e-08	0.224064
MCV	1	45970446	1:45970446;1:45970446:C:T	C	T	-3.77765	0.687418	3.9358e-08	0.224083
MCV	1	45975166	1:45975166;1:45975166:A:G	A	G	-3.77676	0.687493	3.97794e-08	0.224123
MCV	1	45977803	1:45977803;1:45977803:T:G	T	G	-3.77804	0.68752	3.94116e-08	0.224103
MCV	1	45977860	1:45977860;1:45977860:C:T	C	T	-3.77804	0.68752	3.94116e-08	0.224103
MCV	1	45982485	1:45982485;1:45982485:G:A	G	A	-3.77872	0.687545	3.9237e-08	0.224024
MCV	1	45985157	1:45985157;1:45985157:T:C	T	C	-3.77872	0.687545	3.9237e-08	0.224024
MCV	1	45986269	1:45986269;1:45986269:G:A	G	A	-3.78461	0.68759	3.74557e-08	0.223965
MCV	1	45988267	1:45988267;1:45988267:C:G	C	G	-3.76766	0.687444	4.27757e-08	0.224044
MCV	1	45998579	1:45998579;1:45998579:T:G	T	G	-3.86114	0.69244	2.48454e-08	0.220737
MCV	1	46006675	1:46006675;1:46006675:C:T	C	T	-3.94242	0.693513	1.32489e-08	0.220203
MCV	1	46009818	1:46009818;1:46009818:G:T	G	T	-3.93401	0.693491	1.42055e-08	0.220005
MCV	1	247719769	1:247719769;1:247719769:G:A	G	A	-5.79054	1.00011	7.12648e-09	0.0733943
MCV	1	247722588	1:247722588;1:247722588:G:A	G	A	-5.71521	0.999405	1.08615e-08	0.0735329
MCV	1	248038210	1:248038210;1:248038210:G:A	G	A	-3.31081	0.578456	1.05522e-08	0.292924
MCV	1	248041821	1:248041821;1:248041821:C:G	C	G	-3.16743	0.563802	1.95239e-08	0.320385
MCV	2	31457981	2:31457981;2:31457981:T:C	C	T	-3.95895	0.57163	4.44188e-12	0.304387
MCV	2	31458190	2:31458190;2:31458190:G:A	A	G	-3.9897	0.56604	1.85612e-12	0.313594
MCV	2	31460932	2:31460932;2:31460932:G:A	A	G	-4.10085	0.565312	4.15909e-13	0.314722
MCV	2	31462373	2:31462373;2:31462373:C:A	A	C	-4.12165	0.583856	1.7163e-12	0.2835
MCV	2	31463044	2:31463044;2:31463044:A:T	T	A	-4.19043	0.568968	1.82644e-13	0.310169
MCV	2	31463534	2:31463534;2:31463534:C:A	A	C	-4.20027	0.563203	9.08001e-14	0.321771
MCV	2	31463850	2:31463850;2:31463850:G:A	A	G	-4.16053	0.570109	3.01233e-13	0.307832
MCV	2	31463866	2:31463866;2:31463866:G:C	C	G	-4.19633	0.585862	8.13068e-13	0.278629
MCV	2	31464385	2:31464385;2:31464385:T:A	A	T	-4.11155	0.570139	5.69142e-13	0.307694
MCV	2	31464829	2:31464829;2:31464829:A:G	G	A	-4.05676	0.586758	4.82974e-12	0.277718
MCV	2	31464974	2:31464974;2:31464974:C:T	T	C	-4.08405	0.565281	5.16114e-13	0.316009
MCV	2	31465541	2:31465541;2:31465541:G:T	T	G	-4.17297	0.563545	1.35418e-13	0.321434
MCV	2	31474487	2:31474487;2:31474487:A:C	C	A	-3.85322	0.562691	7.66952e-12	0.319078
MCV	2	31477838	2:31477838;2:31477838:G:A	A	G	-4.22779	0.579797	3.1477e-13	0.288212
MCV	2	31479900	2:31479900;2:31479900:C:T	T	C	-4.02986	0.562316	7.90377e-13	0.320068
MCV	2	31480015	2:31480015;2:31480015:T:G	G	T	-4.00191	0.562707	1.17527e-12	0.319395
MCV	2	31480130	2:31480130;2:31480130:A:C	C	A	-4.01807	0.562652	9.49572e-13	0.319336
MCV	2	31480351	2:31480351;2:31480351:C:T	T	C	-4.07656	0.561991	4.17025e-13	0.320979
MCV	2	31480495	2:31480495;2:31480495:C:A	A	C	-4.05678	0.561944	5.37825e-13	0.321117
MCV	2	31480967	2:31480967;2:31480967:G:A	A	G	-4.19015	0.579078	4.7573e-13	0.289617
MCV	3	56848999	3:56848999;3:56848999:T:C	T	C	4.25881	0.527003	6.70022e-16	0.487804
MCV	3	56849749	3:56849749;3:56849749:T:C	C	T	-5.58611	0.536129	2.27926e-25	0.415974
MCV	3	56850188	3:56850188;3:56850188:A:G	A	G	-4.1789	0.673981	5.7224e-10	0.190603
MCV	3	56851387	3:56851387;3:56851387:G:A	G	A	-4.33438	0.680999	1.98987e-10	0.185495
MCV	3	56857433	3:56857433;3:56857433:T:C	C	T	-4.18948	0.529976	2.7879e-15	0.456878
MCV	3	56858686	3:56858686;3:56858686:A:G	G	A	-4.20843	0.52999	2.09613e-15	0.4567
MCV	3	56858890	3:56858890;3:56858890:C:G	G	C	-4.18465	0.529951	2.9898e-15	0.457393
MCV	3	56859297	3:56859297;3:56859297:T:C	C	T	-4.17338	0.529933	3.53565e-15	0.45769
MCV	3	56859424	3:56859424;3:56859424:T:C	C	T	-3.33801	0.570317	4.89026e-09	0.315138
MCV	3	56859614	3:56859614;3:56859614:T:C	C	T	-4.14767	0.529899	5.18069e-15	0.457452
MCV	3	56859829	3:56859829;3:56859829:T:G	G	T	-3.34289	0.570411	4.67235e-09	0.315099
MCV	3	56860816	3:56860816;3:56860816:C:G	G	C	-3.22222	0.546752	3.83178e-09	0.375703
MCV	3	56860883	3:56860883;3:56860883:A:T	T	A	-4.19501	0.528256	2.08487e-15	0.482141
MCV	3	56861091	3:56861091;3:56861091:T:C	C	T	-4.05537	0.528338	1.7046e-14	0.476499
MCV	3	56861222	3:56861222;3:56861222:A:G	G	A	-4.41347	0.531988	1.12842e-16	0.450582
MCV	3	56862341	3:56862341;3:56862341:A:C	C	A	-4.40948	0.531368	1.10807e-16	0.453057
MCV	3	56862390	3:56862390;3:56862390:T:C	C	T	-3.3813	0.571696	3.37172e-09	0.312584
MCV	3	56865445	3:56865445;3:56865445:T:C	C	T	-4.52333	0.533655	2.45405e-17	0.431555
MCV	3	56865776	3:56865776;3:56865776:A:G	G	A	-4.00411	0.543537	1.80215e-13	0.383266
MCV	3	56866705	3:56866705;3:56866705:C:T	C	T	-3.53549	0.620273	1.21221e-08	0.23721
MCV	3	56866946	3:56866946;3:56866946:C:T	C	T	3.74228	0.57017	5.3602e-11	0.310525
MCV	3	56867446	3:56867446;3:56867446:T:C	T	C	3.75109	0.571278	5.2643e-11	0.309278
MCV	3	56871066	3:56871066;3:56871066:C:T	T	C	-3.55775	0.617671	8.51212e-09	0.239348
MCV	3	56871432	3:56871432;3:56871432:A:G	G	A	-3.53811	0.616197	9.47223e-09	0.240774
MCV	3	56871629	3:56871629;3:56871629:T:C	T	C	3.7353	0.570064	5.77039e-11	0.310782
MCV	3	56874033	3:56874033;3:56874033:G:A	A	G	-3.45739	0.616958	2.11727e-08	0.24014
MCV	3	56874996	3:56874996;3:56874996:C:A	C	A	3.99723	0.558123	8.17452e-13	0.33856
MCV	3	56876596	3:56876596;3:56876596:T:C	C	T	-3.52698	0.619382	1.25218e-08	0.237606
MCV	3	56876636	3:56876636;3:56876636:T:C	C	T	-3.52698	0.619382	1.25218e-08	0.237606
MCV	3	56877920	3:56877920;3:56877920:T:C	T	C	3.9843	0.556866	8.60512e-13	0.340679
MCV	3	56878947	3:56878947;3:56878947:T:C	T	C	3.95816	0.556617	1.18192e-12	0.341055
MCV	3	56880444	3:56880444;3:56880444:T:C	T	C	3.97159	0.556641	9.94606e-13	0.342025
MCV	3	56901161	3:56901161;3:56901161:G:A	G	A	-4.35774	0.691841	3.04988e-10	0.175754
MCV	3	56901292	3:56901292;3:56901292:C:T	C	T	-3.85668	0.550475	2.51219e-12	0.350519
MCV	3	56942070	3:56942070;3:56942070:T:G	G	T	-3.56296	0.537374	3.41756e-11	0.381227
MCV	3	184081371	3:184081371;3:184081371:G:T	G	T	6.69222	1.08965	8.29213e-10	0.0627623
MCV	3	184082931	3:184082931;3:184082931:T:C	T	C	6.61775	1.08996	1.28495e-09	0.0627227
MCV	3	184084238	3:184084238;3:184084238:A:G	A	G	5.02783	0.818237	8.13108e-10	0.117803
MCV	3	184084959	3:184084959;3:184084959:G:T	T	G	-3.10609	0.559705	2.89354e-08	0.339867
MCV	3	184085058	3:184085058;3:184085058:T:C	C	T	-3.09119	0.560474	3.51589e-08	0.337451
MCV	3	184085736	3:184085736;3:184085736:G:C	G	C	7.0843	1.11048	1.80792e-10	0.0602083
MCV	3	184085765	3:184085765;3:184085765:A:C	A	C	7.82088	1.13339	5.30682e-12	0.0574958
MCV	3	184087417	3:184087417;3:184087417:C:T	C	T	5.3599	0.830983	1.13832e-10	0.113428
MCV	3	184087736	3:184087736;3:184087736:C:T	C	T	6.65634	1.08609	8.99146e-10	0.0630989
MCV	3	184088987	3:184088987;3:184088987:A:G	A	G	5.1696	0.832024	5.27021e-10	0.113051
MCV	3	184089819	3:184089819;3:184089819:T:A	T	A	6.17557	1.09608	1.77697e-08	0.0619704
MCV	3	184090242	3:184090242;3:184090242:C:T	C	T	7.81277	1.0562	1.43618e-13	0.0659499
MCV	3	184090266	3:184090266;3:184090266:C:T	T	C	-3.73655	0.538642	4.10301e-12	0.422567
MCV	3	184093040	3:184093040;3:184093040:G:A	G	A	3.90747	0.615095	2.15284e-10	0.23913
MCV	4	178798806	4:178798806;4:178798806:C:T	C	T	3.85554	0.700903	3.817e-08	0.170409
MCV	6	31105633	6:31105633;6:31105633:C:T	T	C	4.40696	0.803608	4.19906e-08	0.171814
MCV	6	31311760	6:31311760;6:31311760:A:G	G	A	4.46589	0.788369	1.48878e-08	0.21157
MCV	6	31337703	6:31337703;6:31337703:T:A	T	A	-3.97378	0.720279	3.48225e-08	0.306763
MCV	6	31342212	6:31342212;6:31342212:G:A	G	A	-3.97298	0.720243	3.49881e-08	0.307971
MCV	6	31343723	6:31343723;6:31343723:A:G	A	G	-3.99171	0.720414	3.04007e-08	0.30803
MCV	6	31343874	6:31343874;6:31343874:C:T	C	T	-3.99689	0.72046	2.92369e-08	0.30805
MCV	6	31344657	6:31344657;6:31344657:G:A	G	A	-4.00467	0.720426	2.74462e-08	0.30809
MCV	6	31345229	6:31345229;6:31345229:G:A	G	A	-3.99689	0.72046	2.92369e-08	0.30805
MCV	6	31345376	6:31345376;6:31345376:C:T	C	T	-3.99689	0.72046	2.92369e-08	0.30805
MCV	6	31345596	6:31345596;6:31345596:G:A	G	A	-3.99689	0.72046	2.92369e-08	0.30805
MCV	6	31349819	6:31349819;6:31349819:C:A	A	C	4.41106	0.687183	1.39574e-10	0.378019
MCV	6	33513968	6:33513968;6:33513968:A:G	A	G	3.63063	0.601502	1.60245e-09	0.265047
MCV	6	33514093	6:33514093;6:33514093:C:T	C	T	3.53871	0.598756	3.46327e-09	0.267839
MCV	6	33515191	6:33515191;6:33515191:G:C	G	C	3.53514	0.598752	3.58943e-09	0.267819
MCV	6	33515520	6:33515520;6:33515520:G:A	A	G	-4.11788	0.732711	1.92915e-08	0.156926
MCV	6	33518977	6:33518977;6:33518977:G:A	G	A	3.64865	0.601817	1.35741e-09	0.264255
MCV	6	33521577	6:33521577;6:33521577:C:T	C	T	3.65992	0.601901	1.21457e-09	0.263978
MCV	6	33533341	6:33533341;6:33533341:G:A	A	G	-4.2968	0.702597	9.76138e-10	0.173557
MCV	6	33534880	6:33534880;6:33534880:C:T	C	T	3.51338	0.602937	5.70811e-09	0.262236
MCV	6	33537546	6:33537546;6:33537546:A:G	G	A	-3.19559	0.5414	3.62705e-09	0.389998
MCV	6	33540209	6:33540209;6:33540209:A:G	G	A	-4.6571	0.585074	1.79484e-15	0.288192
MCV	6	33541507	6:33541507;6:33541507:A:G	G	A	-4.75039	0.593347	1.23503e-15	0.27754
MCV	6	33541719	6:33541719;6:33541719:A:G	A	G	3.43813	0.538877	1.79964e-10	0.413934
MCV	6	33542523	6:33542523;6:33542523:T:C	T	C	4.55908	0.667417	8.6287e-12	0.196543
MCV	6	33543409	6:33543409;6:33543409:A:C	A	C	3.38448	0.540637	3.90784e-10	0.400709
MCV	6	33544293	6:33544293;6:33544293:C:T	C	T	3.37692	0.543207	5.15914e-10	0.39368
MCV	6	33545125	6:33545125;6:33545125:A:G	A	G	4.54741	0.667205	9.59856e-12	0.196622
MCV	6	33546498	6:33546498;6:33546498:C:T	C	T	4.51656	0.667219	1.32322e-11	0.196603
MCV	6	33546825	6:33546825;6:33546825:T:C	T	C	3.33648	0.540613	6.86096e-10	0.401224
MCV	6	33546837	6:33546837;6:33546837:T:C	C	T	-4.74162	0.598042	2.30822e-15	0.271601
MCV	6	33546930	6:33546930;6:33546930:T:C	C	T	-4.73831	0.598045	2.41407e-15	0.271581
MCV	6	33547440	6:33547440;6:33547440:G:C	G	C	3.38305	0.539442	3.63692e-10	0.412806
MCV	6	33548394	6:33548394;6:33548394:G:T	G	T	4.50785	0.668071	1.53623e-11	0.196226
MCV	6	33549098	6:33549098;6:33549098:A:G	A	G	3.3668	0.539324	4.3712e-10	0.413578
MCV	6	33549403	6:33549403;6:33549403:C:T	C	T	4.50785	0.668071	1.53623e-11	0.196226
MCV	6	33550025	6:33550025;6:33550025:A:G	A	G	3.14234	0.545779	8.63465e-09	0.383127
MCV	6	33552202	6:33552202;6:33552202:A:G	A	G	3.07964	0.536365	9.48219e-09	0.428902
MCV	6	33552707	6:33552707;6:33552707:A:C	A	C	4.55456	0.669852	1.07438e-11	0.195296
MCV	6	33555877	6:33555877;6:33555877:G:A	G	A	4.68558	0.662489	1.55933e-12	0.201097
MCV	6	33564296	6:33564296;6:33564296:A:T	A	T	4.49536	0.658606	8.95648e-12	0.204324
MCV	6	33568021	6:33568021;6:33568021:G:A	G	A	4.32946	0.625758	4.666e-12	0.233072
MCV	6	33568132	6:33568132;6:33568132:T:C	T	C	4.32878	0.625771	4.70649e-12	0.233112
MCV	6	33568365	6:33568365;6:33568365:T:C	T	C	4.32878	0.625771	4.70649e-12	0.233112
MCV	6	33568687	6:33568687;6:33568687:A:G	A	G	4.32878	0.625771	4.70649e-12	0.233112
MCV	6	33568759	6:33568759;6:33568759:A:G	A	G	4.32878	0.625771	4.70649e-12	0.233112
MCV	6	33569206	6:33569206;6:33569206:T:C	T	C	4.2365	0.628361	1.59448e-11	0.230696
MCV	6	33569341	6:33569341;6:33569341:C:T	C	T	4.22686	0.628376	1.77353e-11	0.230676
MCV	6	33569434	6:33569434;6:33569434:T:C	T	C	4.21516	0.628373	2.01429e-11	0.230637
MCV	6	33569466	6:33569466;6:33569466:C:G	C	G	4.21952	0.628457	1.9326e-11	0.230577
MCV	6	33569828	6:33569828;6:33569828:A:G	A	G	4.26144	0.628475	1.22323e-11	0.2303
MCV	6	33569883	6:33569883;6:33569883:G:T	G	T	4.26494	0.628388	1.16948e-11	0.2303
MCV	6	33569897	6:33569897;6:33569897:G:C	G	C	4.29906	0.640736	1.99343e-11	0.218322
MCV	6	33570075	6:33570075;6:33570075:G:A	G	A	4.32869	0.628167	5.67178e-12	0.23034
MCV	6	33570176	6:33570176;6:33570176:G:A	G	A	4.31021	0.628165	6.96734e-12	0.23032
MCV	6	33570374	6:33570374;6:33570374:C:T	C	T	4.33139	0.627428	5.1977e-12	0.230815
MCV	6	33570593	6:33570593;6:33570593:A:G	A	G	4.30283	0.627844	7.38154e-12	0.230518
MCV	6	33570812	6:33570812;6:33570812:C:G	C	G	4.28754	0.627771	8.69825e-12	0.230558
MCV	6	33571097	6:33571097;6:33571097:C:T	C	T	4.2547	0.628763	1.34569e-11	0.229667
MCV	6	33571985	6:33571985;6:33571985:G:A	G	A	4.25023	0.627587	1.29511e-11	0.231092
MCV	6	33572840	6:33572840;6:33572840:C:T	C	T	3.5015	0.635607	3.64617e-08	0.221965
MCV	6	33581805	6:33581805;6:33581805:G:A	G	A	3.50538	0.640032	4.37035e-08	0.217154
MCV	6	33588147	6:33588147;6:33588147:C:T	C	T	3.49944	0.640409	4.68948e-08	0.21658
MCV	6	33620397	6:33620397;6:33620397:C:G	C	G	3.16199	0.527493	2.07051e-09	0.431852
MCV	6	135390836	6:135390836;6:135390836:G:A	G	A	3.40121	0.579536	4.44317e-09	0.292548
MCV	6	135402339	6:135402339;6:135402339:T:C	T	C	5.64681	0.609682	2.16406e-20	0.246812
MCV	6	135411228	6:135411228;6:135411228:T:C	T	C	5.69739	0.609335	9.45547e-21	0.247307
MCV	6	135415208	6:135415208;6:135415208:G:A	G	A	-3.35158	0.610104	3.97952e-08	0.247446
MCV	6	135418916	6:135418916;6:135418916:A:G	A	G	5.84605	0.606969	6.41996e-22	0.250851
MCV	6	135419018	6:135419018;6:135419018:T:C	T	C	5.922	0.610911	3.50629e-22	0.240437
MCV	6	135419631	6:135419631;6:135419631:A:G	A	G	5.85438	0.60756	6.1556e-22	0.250178
MCV	6	135419636	6:135419636;6:135419636:C:T	C	T	5.84436	0.607504	7.16054e-22	0.250218
MCV	6	135419688	6:135419688;6:135419688:T:C	T	C	5.75603	0.606203	2.38633e-21	0.251683
MCV	6	135421176	6:135421176;6:135421176:C:T	C	T	5.77973	0.608709	2.39006e-21	0.248654
MCV	6	135422296	6:135422296;6:135422296:A:T	A	T	5.7477	0.597245	6.92783e-22	0.262493
MCV	6	135423209	6:135423209;6:135423209:T:C	T	C	5.72127	0.596209	9.04935e-22	0.26374
MCV	6	135423412	6:135423412;6:135423412:G:A	G	A	-3.67776	0.639175	8.82127e-09	0.219233
MCV	6	135424179	6:135424179;6:135424179:C:G	C	G	5.80402	0.59928	3.8182e-22	0.260157
MCV	6	135426558	6:135426558;6:135426558:A:T	A	T	5.77225	0.597719	5.00791e-22	0.261879
MCV	6	135426573	6:135426573;6:135426573:A:G	A	G	5.80003	0.600183	4.6941e-22	0.258692
MCV	6	135427144	6:135427144;6:135427144:C:A	C	A	5.80898	0.598754	3.24126e-22	0.260533
MCV	6	135427159	6:135427159;6:135427159:T:C	T	C	5.77274	0.600451	7.60822e-22	0.258533
MCV	6	135427817	6:135427817;6:135427817:G:A	G	A	5.87013	0.601745	1.92122e-22	0.257167
MCV	6	135428537	6:135428537;6:135428537:A:C	A	C	5.86715	0.598834	1.26544e-22	0.260672
MCV	6	135430093	6:135430093;6:135430093:G:A	G	A	6.33727	1.01099	3.70761e-10	0.0721272
MCV	6	135431318	6:135431318;6:135431318:T:C	T	C	5.73843	0.611946	7.3178e-21	0.244892
MCV	6	135431640	6:135431640;6:135431640:T:C	T	C	5.7642	0.615196	7.86664e-21	0.241388
MCV	6	135431807	6:135431807;6:135431807:C:T	C	T	-3.70844	0.639878	6.89152e-09	0.217708
MCV	6	135432061	6:135432061;6:135432061:A:G	A	G	-3.64363	0.633238	8.81857e-09	0.223569
MCV	6	135432552	6:135432552;6:135432552:T:C	T	C	5.73061	0.628659	8.39127e-20	0.227449
MCV	6	135433404	6:135433404;6:135433404:C:T	C	T	-3.58054	0.631326	1.43138e-08	0.224737
MCV	6	135435171	6:135435171;6:135435171:G:A	G	A	-3.54594	0.631252	1.95995e-08	0.224776
MCV	6	135435501	6:135435501;6:135435501:T:C	T	C	5.47557	0.61334	4.6499e-19	0.245407
MCV	6	135437386	6:135437386;6:135437386:T:C	T	C	-3.43049	0.627727	4.67463e-08	0.228498
MCV	6	135438623	6:135438623;6:135438623:A:G	A	G	5.99415	0.991242	1.49549e-09	0.075295
MCV	6	135440657	6:135440657;6:135440657:A:G	A	G	-3.52784	0.62993	2.1613e-08	0.226261
MCV	6	135441165	6:135441165;6:135441165:T:C	T	C	-3.50445	0.630672	2.77714e-08	0.225529
MCV	6	135441245	6:135441245;6:135441245:C:T	C	T	-3.57349	0.630215	1.44128e-08	0.225746
MCV	6	135441748	6:135441748;6:135441748:C:T	C	T	7.06286	1.20039	4.06074e-09	0.0500713
MCV	6	135442525	6:135442525;6:135442525:T:C	T	C	-3.58902	0.630234	1.24941e-08	0.225529
MCV	6	135443144	6:135443144;6:135443144:G:A	G	A	-3.57377	0.630255	1.44068e-08	0.22539
MCV	6	135443212	6:135443212;6:135443212:A:G	A	G	-3.53264	0.630422	2.12126e-08	0.225311
MCV	6	135444009	6:135444009;6:135444009:G:A	G	A	-3.64159	0.633673	9.19983e-09	0.22248
MCV	6	135445179	6:135445179;6:135445179:A:C	A	C	-3.60742	0.635251	1.37196e-08	0.221331
MCV	6	135445202	6:135445202;6:135445202:A:G	A	G	-3.60157	0.630568	1.13162e-08	0.224895
MCV	6	135445448	6:135445448;6:135445448:C:T	C	T	-3.55162	0.63016	1.75847e-08	0.225291
MCV	6	135445814	6:135445814;6:135445814:T:A	T	A	-3.64147	0.633112	8.93748e-09	0.222836
MCV	6	135446826	6:135446826;6:135446826:C:G	C	G	-3.54891	0.637261	2.58832e-08	0.219153
MCV	6	135447773	6:135447773;6:135447773:T:C	T	C	-3.50093	0.628252	2.5369e-08	0.227805
MCV	6	135447820	6:135447820;6:135447820:T:C	T	C	-3.53827	0.626666	1.6582e-08	0.229231
MCV	6	135448643	6:135448643;6:135448643:T:C	T	C	-3.50271	0.629894	2.71289e-08	0.226321
MCV	6	135449315	6:135449315;6:135449315:C:T	C	T	-3.48005	0.630244	3.38944e-08	0.226103
MCV	6	135451564	6:135451564;6:135451564:T:A	T	A	4.51832	0.676254	2.41626e-11	0.186089
MCV	6	135452152	6:135452152;6:135452152:G:A	G	A	4.38347	0.665599	4.61508e-11	0.194009
MCV	6	135459837	6:135459837;6:135459837:G:A	G	A	4.27479	0.668299	1.61752e-10	0.192128
MCV	6	135463708	6:135463708;6:135463708:A:G	A	G	3.91764	0.67313	5.95512e-09	0.18898
MCV	6	135465474	6:135465474;6:135465474:T:C	T	C	4.11306	0.677352	1.27927e-09	0.185396
MCV	6	135467188	6:135467188;6:135467188:C:T	C	T	3.84827	0.672107	1.04192e-08	0.189772
MCV	6	135467521	6:135467521;6:135467521:T:A	T	A	4.11763	0.677354	1.22683e-09	0.185396
MCV	6	135468005	6:135468005;6:135468005:A:T	A	T	3.8572	0.671833	9.50345e-09	0.18995
MCV	6	135472258	6:135472258;6:135472258:G:A	G	A	3.10934	0.55446	2.06982e-08	0.332027
MCV	6	135472502	6:135472502;6:135472502:A:G	A	G	3.82318	0.64143	2.54969e-09	0.214263
MCV	6	135473815	6:135473815;6:135473815:C:T	C	T	3.59094	0.655064	4.25027e-08	0.203037
MCV	6	135476121	6:135476121;6:135476121:A:C	A	C	3.6859	0.658822	2.23315e-08	0.200265
MCV	6	135476551	6:135476551;6:135476551:G:A	G	A	3.64369	0.658996	3.24972e-08	0.200087
MCV	6	135477987	6:135477987;6:135477987:T:A	T	A	3.60223	0.657245	4.27465e-08	0.201631
MCV	6	135480054	6:135480054;6:135480054:T:C	T	C	3.73098	0.664184	1.95904e-08	0.197553
MCV	6	135480147	6:135480147;6:135480147:T:G	T	G	3.67148	0.663002	3.0959e-08	0.198325
MCV	6	135481885	6:135481885;6:135481885:T:A	T	A	3.94917	0.655315	1.7002e-09	0.20375
MCV	6	135483809	6:135483809;6:135483809:T:A	T	A	3.71129	0.665774	2.50935e-08	0.196345
MCV	6	135485094	6:135485094;6:135485094:C:T	C	T	3.76749	0.667881	1.7092e-08	0.194781
MCV	6	135485498	6:135485498;6:135485498:G:A	G	A	3.90154	0.655849	2.73631e-09	0.20377
MCV	6	135486022	6:135486022;6:135486022:A:G	A	G	3.78494	0.66777	1.46023e-08	0.194821
MCV	7	106338463	7:106338463;7:106338463:G:C	G	C	-3.17469	0.528679	1.94012e-09	0.436683
MCV	7	106338464	7:106338464;7:106338464:G:A	G	A	-3.17105	0.528652	2.02025e-09	0.436703
MCV	7	106338989	7:106338989;7:106338989:T:C	T	C	-3.1699	0.528142	1.97597e-09	0.441257
MCV	7	106340825	7:106340825;7:106340825:T:G	T	G	-3.07631	0.530525	6.76699e-09	0.42813
MCV	7	106343191	7:106343191;7:106343191:A:G	A	G	-2.95649	0.534406	3.19226e-08	0.411539
MCV	7	106343305	7:106343305;7:106343305:T:C	T	C	-3.08877	0.530479	5.86404e-09	0.427992
MCV	7	106343903	7:106343903;7:106343903:T:A	T	A	-2.94675	0.534513	3.56325e-08	0.411103
MCV	7	106344809	7:106344809;7:106344809:G:A	G	A	-3.0938	0.531031	5.74548e-09	0.424091
MCV	7	106346430	7:106346430;7:106346430:G:A	G	A	-3.04941	0.531479	9.713e-09	0.423062
MCV	7	106348256	7:106348256;7:106348256:G:C	G	C	-3.10431	0.5317	5.33322e-09	0.424943
MCV	7	106349853	7:106349853;7:106349853:G:C	G	C	-2.94807	0.535425	3.70594e-08	0.410529
MCV	7	106350182	7:106350182;7:106350182:C:A	C	A	-3.01106	0.531116	1.4494e-08	0.42714
MCV	7	106352227	7:106352227;7:106352227:A:T	A	T	-3.01723	0.532755	1.49978e-08	0.423299
MCV	7	106352857	7:106352857;7:106352857:A:C	A	C	-3.06765	0.532036	8.21879e-09	0.426032
MCV	7	106355875	7:106355875;7:106355875:G:C	G	C	-3.08247	0.532761	7.3005e-09	0.422824
MCV	7	106355943	7:106355943;7:106355943:G:A	G	A	-3.08775	0.532747	6.87652e-09	0.422804
MCV	7	106356005	7:106356005;7:106356005:T:A	T	A	-3.08265	0.532761	7.28628e-09	0.422884
MCV	7	106359216	7:106359216;7:106359216:C:T	C	T	-3.05787	0.532363	9.35588e-09	0.422626
MCV	7	106361843	7:106361843;7:106361843:T:C	T	C	-3.12618	0.531639	4.1475e-09	0.426744
MCV	7	106362210	7:106362210;7:106362210:T:C	T	C	-3.05783	0.53498	1.10438e-08	0.412192
MCV	7	106364599	7:106364599;7:106364599:A:G	A	G	-3.16856	0.531378	2.51107e-09	0.427833
MCV	7	106367604	7:106367604;7:106367604:A:C	A	C	-3.2449	0.529001	8.69721e-10	0.439099
MCV	7	106367636	7:106367636;7:106367636:G:A	G	A	-3.25043	0.528823	8.03808e-10	0.439515
MCV	7	106370644	7:106370644;7:106370644:C:G	C	G	-3.32768	0.528498	3.09507e-10	0.441712
MCV	7	106372219	7:106372219;7:106372219:C:G	C	G	-3.36317	0.527794	1.89651e-10	0.444227
MCV	7	106372622	7:106372622;7:106372622:T:C	T	C	-3.35535	0.52848	2.20341e-10	0.441633
MCV	7	106372760	7:106372760;7:106372760:C:T	C	T	-3.35956	0.528528	2.1002e-10	0.441475
MCV	7	106372903	7:106372903;7:106372903:G:A	G	A	-3.36311	0.528496	2.00528e-10	0.441415
MCV	7	106373646	7:106373646;7:106373646:C:T	C	T	-3.3046	0.52875	4.17467e-10	0.440603
MCV	7	106373718	7:106373718;7:106373718:C:T	C	T	-3.30528	0.528764	4.14525e-10	0.440623
MCV	7	106374548	7:106374548;7:106374548:T:G	T	G	2.95852	0.52414	1.67416e-08	0.499069
MCV	7	106374640	7:106374640;7:106374640:T:C	T	C	2.91027	0.524211	2.85737e-08	0.499881
MCV	8	106570964	8:106570964;8:106570964:G:T	G	T	-3.39786	0.581936	5.31947e-09	0.286687
MCV	8	106572270	8:106572270;8:106572270:A:G	A	G	-3.36814	0.578902	6.02228e-09	0.292231
MCV	8	106578977	8:106578977;8:106578977:T:C	T	C	-3.48735	0.574128	1.26416e-09	0.300348
MCV	8	106581528	8:106581528;8:106581528:A:T	A	T	-3.56095	0.570152	4.28895e-10	0.308783
MCV	8	106583124	8:106583124;8:106583124:A:G	A	G	-3.46873	0.574179	1.5512e-09	0.300606
MCV	8	106589247	8:106589247;8:106589247:C:T	C	T	-3.31426	0.564442	4.36632e-09	0.315217
MCV	8	106590705	8:106590705;8:106590705:C:A	C	A	-3.39835	0.576774	3.86406e-09	0.295478
MCV	8	106592145	8:106592145;8:106592145:A:G	A	G	-3.34546	0.563001	2.8494e-09	0.318742
MCV	8	106592539	8:106592539;8:106592539:T:C	T	C	-3.38812	0.56303	1.79407e-09	0.318722
MCV	8	106593207	8:106593207;8:106593207:C:A	C	A	-3.50861	0.557627	3.18499e-10	0.332759
MCV	9	4741732	9:4741732;9:4741732:C:G	C	G	3.23563	0.532577	1.25443e-09	0.46066
MCV	9	4743973	9:4743973;9:4743973:C:A	C	A	5.3367	0.532334	1.30977e-23	0.457591
MCV	9	4744743	9:4744743;9:4744743:T:C	T	C	5.50708	0.530525	3.42236e-25	0.464481
MCV	9	4745645	9:4745645;9:4745645:G:A	A	G	-4.86907	0.52801	3.15117e-20	0.468381
MCV	9	4745675	9:4745675;9:4745675:G:A	A	G	-4.87039	0.527743	2.94796e-20	0.475192
MCV	9	4746363	9:4746363;9:4746363:T:G	T	G	-4.79608	0.530603	1.69312e-19	0.443039
MCV	9	4746539	9:4746539;9:4746539:C:T	C	T	5.3237	0.531723	1.49164e-23	0.452879
MCV	9	4747340	9:4747340;9:4747340:C:A	C	A	-3.66835	0.583207	3.22782e-10	0.288251
MCV	9	4748405	9:4748405;9:4748405:C:G	G	C	-3.70365	0.576221	1.32058e-10	0.30015
MCV	9	4748543	9:4748543;9:4748543:G:C	C	G	-3.52456	0.579332	1.19035e-09	0.294825
MCV	9	4749459	9:4749459;9:4749459:A:C	A	C	-3.67984	0.593758	5.82383e-10	0.271086
MCV	9	4751056	9:4751056;9:4751056:G:T	G	T	-3.70819	0.596272	5.08335e-10	0.268116
MCV	9	4751293	9:4751293;9:4751293:C:T	T	C	-3.73131	0.590528	2.68353e-10	0.275521
MCV	9	4751763	9:4751763;9:4751763:A:G	A	G	-3.74079	0.594947	3.27722e-10	0.269561
MCV	9	4752704	9:4752704;9:4752704:C:A	C	A	-3.96297	0.596766	3.18471e-11	0.26669
MCV	9	4753862	9:4753862;9:4753862:T:C	T	C	-4.08295	0.594776	6.81858e-12	0.269462
MCV	9	4753902	9:4753902;9:4753902:C:T	C	T	-4.06016	0.594965	9.04233e-12	0.269264
MCV	9	4754877	9:4754877;9:4754877:C:T	C	T	-3.97402	0.59711	2.88281e-11	0.266294
MCV	9	4755017	9:4755017;9:4755017:T:A	T	A	-3.98235	0.597227	2.6457e-11	0.266235
MCV	9	4755245	9:4755245;9:4755245:A:G	A	G	-3.9723	0.597364	2.99685e-11	0.265938
MCV	9	4756128	9:4756128;9:4756128:C:T	C	T	-3.86639	0.59757	9.96869e-11	0.2657
MCV	9	4757649	9:4757649;9:4757649:G:A	G	A	-3.19807	0.576319	2.89981e-08	0.299972
MCV	9	4758794	9:4758794;9:4758794:T:G	G	T	-3.58346	0.58202	7.52848e-10	0.290013
MCV	9	4758972	9:4758972;9:4758972:G:A	G	A	6.39249	0.628157	2.81142e-24	0.229191
MCV	9	4760538	9:4760538;9:4760538:G:C	G	C	-3.87707	0.607946	1.83332e-10	0.253069
MCV	9	4762052	9:4762052;9:4762052:C:G	C	G	7.19193	0.868273	1.25989e-16	0.101291
MCV	9	4762085	9:4762085;9:4762085:G:A	G	A	-4.2955	0.714305	1.84029e-09	0.164172
MCV	9	4762416	9:4762416;9:4762416:C:T	C	T	-3.30861	0.569778	6.44273e-09	0.312168
MCV	9	4762606	9:4762606;9:4762606:C:T	C	T	-3.80198	0.604409	3.21845e-10	0.25588
MCV	9	4762737	9:4762737;9:4762737:C:G	C	G	-3.76498	0.604209	4.70058e-10	0.256692
MCV	9	4763176	9:4763176;9:4763176:T:C	T	C	5.8739	0.529125	1.44279e-28	0.488556
MCV	9	4763473	9:4763473;9:4763473:A:G	A	G	3.22706	0.527076	9.34444e-10	0.470064
MCV	9	4763491	9:4763491;9:4763491:G:A	G	A	6.66955	0.592148	2.34161e-29	0.272551
MCV	9	4763526	9:4763526;9:4763526:G:C	G	C	-5.45561	0.545421	1.64336e-23	0.368555
MCV	9	4764143	9:4764143;9:4764143:G:A	A	G	-4.10651	0.668501	8.22664e-10	0.192128
MCV	9	4764332	9:4764332;9:4764332:G:C	G	C	7.5025	0.838587	3.91319e-19	0.109983
MCV	9	4764843	9:4764843;9:4764843:A:G	G	A	-4.09053	0.690774	3.2284e-09	0.175319
MCV	9	4765448	9:4765448;9:4765448:C:A	A	C	-4.33016	0.67937	1.87618e-10	0.183971
MCV	9	4765766	9:4765766;9:4765766:A:G	G	A	-4.23982	0.679129	4.36071e-10	0.184228
MCV	9	4765926	9:4765926;9:4765926:T:A	A	T	-4.11254	0.690383	2.60489e-09	0.177358
MCV	9	4765990	9:4765990;9:4765990:T:C	T	C	5.72417	0.670296	1.42003e-17	0.18797
MCV	9	4766022	9:4766022;9:4766022:C:T	T	C	-4.05711	0.690006	4.15911e-09	0.177516
MCV	9	4766071	9:4766071;9:4766071:A:G	G	A	-4.10906	0.690171	2.65655e-09	0.177398
MCV	9	4766114	9:4766114;9:4766114:G:A	A	G	-4.10906	0.690171	2.65655e-09	0.177398
MCV	9	4766209	9:4766209;9:4766209:A:T	T	A	-4.09375	0.690096	3.029e-09	0.177358
MCV	9	4766296	9:4766296;9:4766296:G:T	T	G	-4.10323	0.690169	2.79665e-09	0.177378
MCV	9	4766355	9:4766355;9:4766355:A:G	G	A	-4.17227	0.690368	1.52878e-09	0.177318
MCV	9	4766364	9:4766364;9:4766364:C:T	T	C	-4.16317	0.690468	1.66774e-09	0.177318
MCV	9	4766378	9:4766378;9:4766378:T:A	A	T	-4.17156	0.690469	1.54701e-09	0.177299
MCV	9	4766431	9:4766431;9:4766431:C:T	C	T	5.8169	0.664641	2.22632e-18	0.192484
MCV	9	4766510	9:4766510;9:4766510:T:C	C	T	-3.40176	0.613794	3.01735e-08	0.243783
MCV	9	4766588	9:4766588;9:4766588:T:C	C	T	-3.40058	0.61379	3.04975e-08	0.243803
MCV	9	4766638	9:4766638;9:4766638:A:G	G	A	-3.39369	0.61373	3.24138e-08	0.244021
MCV	9	4766763	9:4766763;9:4766763:T:C	C	T	-3.40502	0.613869	2.93843e-08	0.243862
MCV	9	4766773	9:4766773;9:4766773:A:G	G	A	-3.38269	0.613862	3.61319e-08	0.243763
MCV	9	4767341	9:4767341;9:4767341:T:C	C	T	-3.36096	0.613873	4.4166e-08	0.243664
MCV	9	4767605	9:4767605;9:4767605:T:C	C	T	-4.16756	0.691598	1.70421e-09	0.176329
MCV	9	4767677	9:4767677;9:4767677:C:T	C	T	5.8143	0.667872	3.34613e-18	0.190465
MCV	9	4767720	9:4767720;9:4767720:T:C	C	T	-3.35899	0.613819	4.48531e-08	0.243724
MCV	9	4769647	9:4769647;9:4769647:T:C	C	T	-4.20584	0.691581	1.20795e-09	0.176606
MCV	9	4770942	9:4770942;9:4770942:C:T	T	C	-3.47451	0.524915	3.6845e-11	0.459571
MCV	9	4771638	9:4771638;9:4771638:C:T	C	T	5.52897	0.659434	5.36161e-17	0.197553
MCV	9	4772328	9:4772328;9:4772328:C:G	C	G	5.5059	0.659639	7.36723e-17	0.197375
MCV	9	4772370	9:4772370;9:4772370:C:T	T	C	-3.23694	0.524852	7.05022e-10	0.470638
MCV	9	4773066	9:4773066;9:4773066:G:A	A	G	-4.178	0.697851	2.16711e-09	0.173101
MCV	9	4773074	9:4773074;9:4773074:T:C	C	T	-4.178	0.697851	2.16711e-09	0.173101
MCV	9	4773290	9:4773290;9:4773290:T:C	C	T	-4.1739	0.697834	2.24457e-09	0.173121
MCV	9	4773800	9:4773800;9:4773800:T:A	A	T	-4.17864	0.697526	2.11827e-09	0.173378
MCV	9	4774015	9:4774015;9:4774015:C:T	T	C	-3.30182	0.524792	3.19215e-10	0.470619
MCV	9	4774830	9:4774830;9:4774830:G:C	G	C	6.01058	0.668139	2.50223e-19	0.191435
MCV	9	4775634	9:4775634;9:4775634:A:G	G	A	-4.47282	0.702958	2.01451e-10	0.169696
MCV	9	4776042	9:4776042;9:4776042:A:G	A	G	-5.62702	0.767102	2.27712e-13	0.137859
MCV	9	4776356	9:4776356;9:4776356:C:A	A	C	-4.25024	0.69727	1.10651e-09	0.173438
MCV	9	4776711	9:4776711;9:4776711:A:T	A	T	-5.65383	0.765996	1.61951e-13	0.138335
MCV	9	4777162	9:4777162;9:4777162:C:T	C	T	5.70562	0.656495	3.80649e-18	0.200384
MCV	9	4778777	9:4778777;9:4778777:G:A	G	A	5.92352	0.669243	9.22634e-19	0.190584
MCV	9	4780007	9:4780007;9:4780007:T:A	T	A	3.85156	0.527244	2.85364e-13	0.457195
MCV	9	4784143	9:4784143;9:4784143:A:G	A	G	5.65779	0.655265	6.25012e-18	0.201216
MCV	9	4785307	9:4785307;9:4785307:T:C	C	T	-4.24045	0.682088	5.15142e-10	0.182506
MCV	9	4785498	9:4785498;9:4785498:G:A	G	A	5.67487	0.655278	4.98472e-18	0.20078
MCV	9	4786257	9:4786257;9:4786257:T:C	T	C	3.52479	0.562125	3.65826e-10	0.319811
MCV	9	4786985	9:4786985;9:4786985:C:A	A	C	-4.25613	0.680759	4.1166e-10	0.183199
MCV	9	4787468	9:4787468;9:4787468:G:A	G	A	5.73594	0.656867	2.64828e-18	0.199355
MCV	9	4788616	9:4788616;9:4788616:C:G	C	G	5.7797	0.659254	1.94829e-18	0.197335
MCV	9	4789472	9:4789472;9:4789472:G:C	C	G	-3.48729	0.524165	2.92997e-11	0.482815
MCV	9	4791012	9:4791012;9:4791012:T:A	T	A	-5.33589	0.724202	1.78597e-13	0.157401
MCV	9	4791461	9:4791461;9:4791461:T:G	T	G	-5.4276	0.724333	6.94075e-14	0.156807
MCV	9	4791557	9:4791557;9:4791557:C:T	C	T	-5.43075	0.72431	6.70327e-14	0.156866
MCV	9	4792339	9:4792339;9:4792339:C:T	T	C	-3.74881	0.545961	6.73554e-12	0.356498
MCV	9	4793254	9:4793254;9:4793254:G:A	A	G	-3.82242	0.542394	1.87109e-12	0.371149
MCV	9	4793798	9:4793798;9:4793798:G:T	T	G	-3.78755	0.543181	3.18156e-12	0.368892
MCV	9	4808456	9:4808456;9:4808456:C:T	T	C	-3.11315	0.530413	4.43135e-09	0.415261
MCV	9	4808971	9:4808971;9:4808971:C:T	C	T	-5.05939	0.725158	3.09124e-12	0.156292
MCV	9	4811553	9:4811553;9:4811553:A:G	A	G	5.23934	0.657194	1.62354e-15	0.199117
MCV	9	4814948	9:4814948;9:4814948:G:C	G	C	5.15011	0.657673	5.03785e-15	0.198325
MCV	9	4815184	9:4815184;9:4815184:A:G	A	G	-5.10384	0.724597	1.92029e-12	0.15653
MCV	9	4817068	9:4817068;9:4817068:C:T	C	T	2.9493	0.540544	4.91099e-08	0.377623
MCV	9	4817374	9:4817374;9:4817374:T:G	G	T	-5.20496	0.723883	6.64389e-13	0.157619
MCV	9	4818453	9:4818453;9:4818453:G:C	G	C	-5.13785	0.724897	1.39957e-12	0.156371
MCV	9	4818812	9:4818812;9:4818812:T:C	C	T	-5.18147	0.720007	6.35536e-13	0.159579
MCV	9	4820438	9:4820438;9:4820438:G:A	A	G	-2.9113	0.530616	4.13612e-08	0.416865
MCV	9	4821452	9:4821452;9:4821452:T:G	G	T	-5.16506	0.821641	3.30528e-10	0.115625
MCV	9	4822521	9:4822521;9:4822521:C:G	G	C	-5.00348	0.709707	1.83454e-12	0.165697
MCV	9	4823007	9:4823007;9:4823007:G:T	T	G	-4.92333	0.708735	3.83202e-12	0.16633
MCV	9	4824607	9:4824607;9:4824607:G:T	T	G	-4.9414	0.71423	4.67395e-12	0.162331
MCV	9	4825117	9:4825117;9:4825117:G:A	A	G	-4.95907	0.710397	3.00994e-12	0.165063
MCV	9	4825277	9:4825277;9:4825277:G:C	C	G	-4.9693	0.717951	4.57603e-12	0.160192
MCV	9	4827541	9:4827541;9:4827541:T:C	T	C	-4.76041	0.714326	2.71621e-11	0.162133
MCV	9	4827719	9:4827719;9:4827719:A:T	A	T	-4.76507	0.715248	2.75476e-11	0.161618
MCV	9	4829487	9:4829487;9:4829487:T:C	C	T	-4.77379	0.710207	1.83463e-11	0.16538
MCV	9	4830789	9:4830789;9:4830789:C:G	C	G	-4.87535	0.713823	8.69017e-12	0.162628
MCV	9	4830849	9:4830849;9:4830849:G:A	A	G	-4.61917	0.701799	4.73594e-11	0.171102
MCV	9	4831953	9:4831953;9:4831953:A:G	G	A	-4.82473	0.680582	1.38524e-12	0.184505
MCV	9	4832130	9:4832130;9:4832130:C:A	A	C	-4.82511	0.710638	1.14768e-11	0.165142
MCV	9	4832636	9:4832636;9:4832636:C:T	C	T	5.37051	0.658836	3.75959e-16	0.197969
MCV	9	4832888	9:4832888;9:4832888:T:C	C	T	-4.90752	0.668767	2.23125e-13	0.193316
MCV	9	4832911	9:4832911;9:4832911:T:G	G	T	-4.81547	0.680604	1.53044e-12	0.184486
MCV	9	4832941	9:4832941;9:4832941:A:G	G	A	-4.83384	0.668298	4.8576e-13	0.193692
MCV	9	4833436	9:4833436;9:4833436:G:A	A	G	-2.9825	0.53042	1.8977e-08	0.419953
MCV	9	4833437	9:4833437;9:4833437:C:T	T	C	-2.96519	0.530612	2.31741e-08	0.419914
MCV	9	4833866	9:4833866;9:4833866:T:C	C	T	-4.90131	0.717238	8.47041e-12	0.160628
MCV	9	4833960	9:4833960;9:4833960:A:G	G	A	-4.71389	0.704519	2.26399e-11	0.16932
MCV	9	4834034	9:4834034;9:4834034:A:G	G	A	-4.82576	0.716145	1.63454e-11	0.16142
MCV	9	4834394	9:4834394;9:4834394:A:G	G	A	-4.90803	0.711994	5.578e-12	0.16439
MCV	9	4834597	9:4834597;9:4834597:G:A	A	G	-4.69879	0.705841	2.8522e-11	0.168468
MCV	9	4835173	9:4835173;9:4835173:G:A	A	G	-4.89235	0.716866	9.01527e-12	0.160767
MCV	9	4835444	9:4835444;9:4835444:T:G	G	T	-4.89555	0.717974	9.40354e-12	0.160153
MCV	9	4835574	9:4835574;9:4835574:G:A	G	A	4.88653	0.684998	1.00396e-12	0.180328
MCV	9	4835717	9:4835717;9:4835717:C:T	T	C	-4.9768	0.669037	1.04896e-13	0.193652
MCV	9	4835827	9:4835827;9:4835827:C:G	G	C	-2.99573	0.530838	1.68515e-08	0.415716
MCV	9	4840380	9:4840380;9:4840380:A:G	A	G	6.10793	0.818559	8.81128e-14	0.116595
MCV	9	4843672	9:4843672;9:4843672:C:G	C	G	4.50142	0.662537	1.11329e-11	0.194286
MCV	9	4844214	9:4844214;9:4844214:T:C	T	C	4.49407	0.662125	1.1675e-11	0.194682
MCV	9	4844265	9:4844265;9:4844265:T:C	T	C	4.44808	0.668385	2.89182e-11	0.189851
MCV	9	4844704	9:4844704;9:4844704:T:C	T	C	4.45045	0.668296	2.80635e-11	0.189871
MCV	9	4844778	9:4844778;9:4844778:A:C	A	C	4.45194	0.668417	2.78665e-11	0.189812
MCV	9	4845520	9:4845520;9:4845520:A:G	A	G	4.45185	0.668269	2.76164e-11	0.189871
MCV	9	4847168	9:4847168;9:4847168:T:C	T	C	4.61214	0.66624	4.53987e-12	0.191554
MCV	9	4847570	9:4847570;9:4847570:T:C	T	C	4.63836	0.666356	3.46694e-12	0.191633
MCV	9	4848297	9:4848297;9:4848297:A:G	A	G	4.56382	0.665925	7.38069e-12	0.19197
MCV	9	4849647	9:4849647;9:4849647:T:C	T	C	4.57117	0.66674	7.24552e-12	0.191435
MCV	9	4852599	9:4852599;9:4852599:A:G	A	G	4.57789	0.668083	7.4358e-12	0.190386
MCV	9	4853751	9:4853751;9:4853751:A:G	A	G	4.57056	0.669476	8.86361e-12	0.189158
MCV	9	4854253	9:4854253;9:4854253:C:T	C	T	5.10246	0.721657	1.58448e-12	0.155164
MCV	9	4855858	9:4855858;9:4855858:A:C	A	C	4.56862	0.66988	9.30633e-12	0.188881
MCV	9	4856877	9:4856877;9:4856877:G:A	G	A	4.60039	0.678584	1.23354e-11	0.182407
MCV	9	4857802	9:4857802;9:4857802:C:T	T	C	-3.44715	0.526409	5.92687e-11	0.457987
MCV	9	4858019	9:4858019;9:4858019:A:G	G	A	-3.31926	0.52774	3.23566e-10	0.448761
MCV	9	4858114	9:4858114;9:4858114:A:G	G	A	-3.44117	0.527898	7.22992e-11	0.446583
MCV	9	4860643	9:4860643;9:4860643:G:C	G	C	4.19406	0.669084	3.70802e-10	0.189059
MCV	9	4863305	9:4863305;9:4863305:T:A	T	A	4.19809	0.668767	3.49982e-10	0.189396
MCV	9	4865338	9:4865338;9:4865338:C:T	C	T	4.15608	0.670548	5.80606e-10	0.187891
MCV	9	21956078	9:21956078;9:21956078:A:G	G	A	-3.4352	0.617523	2.68066e-08	0.240318
MCV	9	21959900	9:21959900;9:21959900:C:T	C	T	-3.26203	0.591228	3.47491e-08	0.273481
MCV	9	21959966	9:21959966;9:21959966:C:T	C	T	-3.27384	0.591179	3.0932e-08	0.27362
MCV	9	21973422	9:21973422;9:21973422:G:T	G	T	-3.64847	0.592186	7.33733e-10	0.2717
MCV	9	21986847	9:21986847;9:21986847:T:A	A	T	-3.58467	0.585283	9.22148e-10	0.283777
MCV	9	21990457	9:21990457;9:21990457:C:T	T	C	-3.5646	0.585554	1.16297e-09	0.283401
MCV	9	91392741	9:91392741;9:91392741:A:T	A	T	-6.39465	1.04269	8.75982e-10	0.0685238
MCV	9	91393398	9:91393398;9:91393398:T:A	T	A	-6.11764	1.03967	4.05086e-09	0.069098
MCV	9	91393870	9:91393870;9:91393870:A:G	A	G	-6.0807	1.03943	4.97596e-09	0.0691376
MCV	9	91394530	9:91394530;9:91394530:C:T	C	T	-6.02281	1.03823	6.67056e-09	0.0693356
MCV	9	91394827	9:91394827;9:91394827:T:C	T	C	-6.03318	1.03824	6.28556e-09	0.0693356
MCV	9	91395118	9:91395118;9:91395118:T:C	T	C	-6.03318	1.03824	6.28556e-09	0.0693356
MCV	9	91396525	9:91396525;9:91396525:A:C	A	C	-6.07729	1.03825	4.87555e-09	0.0693356
MCV	9	91396592	9:91396592;9:91396592:G:T	G	T	-6.1846	1.04027	2.79821e-09	0.0689594
MCV	9	91397958	9:91397958;9:91397958:A:G	A	G	-5.83039	1.03262	1.65819e-08	0.0702661
MCV	9	91399149	9:91399149;9:91399149:G:A	G	A	-6.00835	1.03372	6.23441e-09	0.0699493
MCV	9	91399683	9:91399683;9:91399683:T:C	T	C	-6.14865	1.03685	3.06613e-09	0.0694345
MCV	9	91400088	9:91400088;9:91400088:G:A	G	A	-6.0504	1.03428	4.98035e-09	0.0698503
MCV	9	91400584	9:91400584;9:91400584:G:A	G	A	-6.19479	1.03659	2.31623e-09	0.0694741
MCV	9	91401060	9:91401060;9:91401060:C:A	C	A	-6.08735	1.03414	3.99788e-09	0.0698701
MCV	9	91401495	9:91401495;9:91401495:T:C	T	C	-6.11213	1.03382	3.41944e-09	0.0699295
MCV	9	91401642	9:91401642;9:91401642:G:A	G	A	-6.12929	1.03436	3.15086e-09	0.0698305
MCV	9	91402422	9:91402422;9:91402422:G:A	G	A	-5.94959	1.03008	7.74635e-09	0.0706423
MCV	9	91402667	9:91402667;9:91402667:G:A	G	A	-6.21239	1.03681	2.10339e-09	0.0694345
MCV	9	91404728	9:91404728;9:91404728:T:C	T	C	-6.13134	1.03459	3.13774e-09	0.0697909
MCV	9	91404799	9:91404799;9:91404799:T:C	T	C	-5.71465	1.0266	2.62471e-08	0.0709591
MCV	9	91406124	9:91406124;9:91406124:C:A	C	A	-6.32402	1.03667	1.07395e-09	0.0694543
MCV	9	91408132	9:91408132;9:91408132:A:G	A	G	-6.23585	1.03859	1.94955e-09	0.0691772
MCV	9	91417873	9:91417873;9:91417873:C:T	C	T	-5.75357	0.983081	4.89964e-09	0.0782252
MCV	9	91420185	9:91420185;9:91420185:A:T	A	T	-5.85543	0.984684	2.77547e-09	0.0778689
MCV	9	91421117	9:91421117;9:91421117:G:T	G	T	-5.8184	0.98469	3.48917e-09	0.0778689
MCV	9	91422084	9:91422084;9:91422084:C:T	C	T	-5.75907	0.984628	5.00702e-09	0.0778887
MCV	9	91423554	9:91423554;9:91423554:G:A	G	A	-5.7447	0.984685	5.4761e-09	0.0779282
MCV	9	91423713	9:91423713;9:91423713:G:A	G	A	-5.79654	0.984843	4.01283e-09	0.0778887
MCV	9	91424805	9:91424805;9:91424805:G:A	G	A	-5.78935	0.985239	4.25371e-09	0.0777897
MCV	9	91425580	9:91425580;9:91425580:C:T	C	T	-5.76303	0.985528	5.04707e-09	0.0777303
MCV	9	91427777	9:91427777;9:91427777:A:G	A	G	-5.83158	1.01087	8.07253e-09	0.0736715
MCV	9	91428469	9:91428469;9:91428469:T:C	T	C	-5.90343	1.00936	5.0165e-09	0.0739091
MCV	9	91430659	9:91430659;9:91430659:G:A	G	A	-5.92286	1.0108	4.69904e-09	0.0736715
MCV	9	91434086	9:91434086;9:91434086:G:A	G	A	-5.88542	1.01092	5.89012e-09	0.0735923
MCV	9	91434983	9:91434983;9:91434983:T:C	T	C	-5.87774	1.0104	6.05478e-09	0.0736517
MCV	9	91438058	9:91438058;9:91438058:A:G	A	G	-5.75841	0.939377	8.9168e-10	0.0863428
MCV	9	91438311	9:91438311;9:91438311:G:A	G	A	-5.93569	1.01057	4.31747e-09	0.0736121
MCV	9	91442066	9:91442066;9:91442066:G:A	G	A	-5.95756	1.01015	3.73307e-09	0.0736913
MCV	9	91443723	9:91443723;9:91443723:A:G	A	G	-5.96962	1.01056	3.52384e-09	0.0735923
MCV	9	91444677	9:91444677;9:91444677:G:A	G	A	-5.72408	1.01207	1.56805e-08	0.0733349
MCV	9	91446197	9:91446197;9:91446197:T:A	T	A	-5.72404	1.01761	1.87521e-08	0.072444
MCV	9	91454519	9:91454519;9:91454519:C:T	C	T	-5.69482	1.01745	2.20215e-08	0.0724044
MCV	9	91455590	9:91455590;9:91455590:G:A	G	A	-5.75726	1.01644	1.49393e-08	0.0725628
MCV	9	91459039	9:91459039;9:91459039:T:C	T	C	-5.75705	1.01615	1.48133e-08	0.0725628
MCV	9	91459160	9:91459160;9:91459160:T:A	T	A	-5.7498	1.01728	1.60187e-08	0.0724638
MCV	9	91467748	9:91467748;9:91467748:T:G	T	G	-5.64289	1.01689	2.89924e-08	0.072444
MCV	9	91468133	9:91468133;9:91468133:G:C	G	C	-5.64289	1.01689	2.89924e-08	0.072444
MCV	9	91468723	9:91468723;9:91468723:T:C	T	C	-5.66617	1.01482	2.38281e-08	0.072741
MCV	9	91476951	9:91476951;9:91476951:T:C	T	C	-5.67632	1.01461	2.23481e-08	0.0727805
MCV	9	91480141	9:91480141;9:91480141:G:C	G	C	-5.71473	1.01521	1.83051e-08	0.0727212
MCV	9	91488501	9:91488501;9:91488501:A:G	A	G	-5.12384	0.933758	4.11987e-08	0.0864616
MCV	9	91488871	9:91488871;9:91488871:C:T	C	T	-5.13831	0.934209	3.83118e-08	0.0863428
MCV	9	91495135	9:91495135;9:91495135:C:T	C	T	-6.77807	1.076	3.03873e-10	0.0636929
MCV	9	91497782	9:91497782;9:91497782:C:T	C	T	-6.75736	1.07791	3.6945e-10	0.0635147
MCV	9	91510746	9:91510746;9:91510746:A:T	A	T	-6.01781	1.07477	2.17607e-08	0.0639107
MCV	9	91512167	9:91512167;9:91512167:C:T	C	T	-5.98218	1.0752	2.66658e-08	0.0638513
MCV	9	91514697	9:91514697;9:91514697:T:C	T	C	-5.99875	1.07524	2.44408e-08	0.0638711
MCV	9	91518718	9:91518718;9:91518718:A:T	A	T	-6.01602	1.07477	2.19736e-08	0.0638711
MCV	9	91518749	9:91518749;9:91518749:G:A	G	A	-6.08366	1.07603	1.58659e-08	0.0637325
MCV	9	91519014	9:91519014;9:91519014:G:T	G	T	-6.02691	1.07491	2.08125e-08	0.0638513
MCV	10	64874754	10:64874754;10:64874754:A:T	A	T	3.70478	0.534288	4.18881e-12	0.478538
MCV	10	64876554	10:64876554;10:64876554:G:A	G	A	3.67039	0.534696	6.83041e-12	0.478459
MCV	10	64878118	10:64878118;10:64878118:C:G	C	G	3.7574	0.537852	2.90003e-12	0.452602
MCV	10	64882300	10:64882300;10:64882300:C:G	C	G	3.83844	0.537893	9.8648e-13	0.450147
MCV	10	64887856	10:64887856;10:64887856:C:T	T	C	-3.62917	0.534748	1.17292e-11	0.487428
MCV	10	64904071	10:64904071;10:64904071:A:G	A	G	3.64349	0.536636	1.15019e-11	0.48428
MCV	10	64914372	10:64914372;10:64914372:G:C	G	C	3.64703	0.536562	1.09189e-11	0.48422
MCV	10	64927823	10:64927823;10:64927823:C:G	C	G	3.61064	0.536573	1.74413e-11	0.48521
MCV	10	64934548	10:64934548;10:64934548:C:T	C	T	3.63392	0.536367	1.27102e-11	0.490239
MCV	10	64936361	10:64936361;10:64936361:G:A	G	A	3.32123	0.566776	4.69038e-09	0.317613
MCV	10	64948684	10:64948684;10:64948684:T:C	T	C	3.29795	0.566072	5.74546e-09	0.318959
MCV	10	64955581	10:64955581;10:64955581:C:T	C	T	3.57759	0.536674	2.67893e-11	0.48525
MCV	10	64961412	10:64961412;10:64961412:G:A	G	A	3.57596	0.536678	2.73586e-11	0.48525
MCV	10	64961659	10:64961659;10:64961659:C:T	C	T	3.57596	0.536678	2.73586e-11	0.48525
MCV	10	64963449	10:64963449;10:64963449:T:C	T	C	3.56574	0.536643	3.104e-11	0.48521
MCV	10	64987412	10:64987412;10:64987412:G:A	G	A	3.58342	0.536598	2.47228e-11	0.484992
MCV	10	64988931	10:64988931;10:64988931:A:T	T	A	-3.10032	0.536164	7.45097e-09	0.490061
MCV	10	64995493	10:64995493;10:64995493:C:T	C	T	3.58424	0.53662	2.45105e-11	0.484973
MCV	10	64995604	10:64995604;10:64995604:G:C	G	C	3.58523	0.536588	2.41399e-11	0.485032
MCV	10	64999490	10:64999490;10:64999490:C:T	C	T	3.5852	0.536581	2.41341e-11	0.484973
MCV	10	65005399	10:65005399;10:65005399:C:T	C	T	3.59222	0.53652	2.19605e-11	0.481468
MCV	10	65010672	10:65010672;10:65010672:T:C	T	C	3.57284	0.536689	2.84839e-11	0.485032
MCV	10	65012687	10:65012687;10:65012687:A:G	A	G	3.55959	0.536757	3.38642e-11	0.485012
MCV	10	65012750	10:65012750;10:65012750:C:T	C	T	3.56277	0.536885	3.28863e-11	0.484913
MCV	10	65012944	10:65012944;10:65012944:A:C	A	C	3.55664	0.53688	3.55107e-11	0.484854
MCV	10	65013935	10:65013935;10:65013935:A:G	A	G	3.56424	0.536848	3.21815e-11	0.484913
MCV	10	65016174	10:65016174;10:65016174:T:G	T	G	4.10642	0.538918	2.63114e-14	0.435456
MCV	10	65016721	10:65016721;10:65016721:G:A	G	A	3.30075	0.567305	6.01694e-09	0.317138
MCV	10	65027143	10:65027143;10:65027143:G:T	G	T	4.11752	0.539002	2.26419e-14	0.435198
MCV	10	65027610	10:65027610;10:65027610:A:T	A	T	4.08389	0.53895	3.6441e-14	0.435891
MCV	10	65038030	10:65038030;10:65038030:G:C	G	C	4.10356	0.538921	2.74235e-14	0.435258
MCV	10	65048306	10:65048306;10:65048306:C:A	C	A	4.04994	0.539075	5.98232e-14	0.433614
MCV	10	65050659	10:65050659;10:65050659:A:G	A	G	4.07663	0.538819	3.98478e-14	0.435495
MCV	10	65052205	10:65052205;10:65052205:T:C	T	C	4.09998	0.538833	2.85928e-14	0.431773
MCV	10	65052542	10:65052542;10:65052542:C:T	C	T	4.05212	0.538856	5.66737e-14	0.435634
MCV	10	65056813	10:65056813;10:65056813:C:A	C	A	3.56457	0.536905	3.22001e-11	0.484834
MCV	10	65062008	10:65062008;10:65062008:G:C	G	C	4.09124	0.539105	3.33708e-14	0.435179
MCV	10	65062820	10:65062820;10:65062820:C:T	C	T	4.07862	0.53915	4.01398e-14	0.435278
MCV	10	65066186	10:65066186;10:65066186:G:T	G	T	4.08539	0.539116	3.63183e-14	0.435198
MCV	10	65069614	10:65069614;10:65069614:T:C	T	C	3.54536	0.536916	4.10418e-11	0.484794
MCV	10	65070438	10:65070438;10:65070438:T:A	T	A	3.54607	0.536894	4.06032e-11	0.484814
MCV	10	65071215	10:65071215;10:65071215:C:A	C	A	4.10445	0.539189	2.78786e-14	0.431456
MCV	10	65077994	10:65077994;10:65077994:C:G	C	G	4.08363	0.539197	3.75683e-14	0.435179
MCV	10	65080727	10:65080727;10:65080727:T:C	T	C	3.56146	0.536948	3.36094e-11	0.484814
MCV	10	65085048	10:65085048;10:65085048:A:G	A	G	3.55915	0.536901	3.44692e-11	0.484913
MCV	10	65094383	10:65094383;10:65094383:A:G	A	G	3.57208	0.53688	2.92275e-11	0.484854
MCV	10	65094990	10:65094990;10:65094990:G:A	G	A	3.57208	0.53688	2.92275e-11	0.484854
MCV	10	65094992	10:65094992;10:65094992:T:C	T	C	3.57208	0.53688	2.92275e-11	0.484854
MCV	10	65096250	10:65096250;10:65096250:C:T	C	T	4.1036	0.53918	2.81923e-14	0.435238
MCV	10	65101207	10:65101207;10:65101207:G:C	G	C	4.0883	0.539256	3.53739e-14	0.435317
MCV	10	65104500	10:65104500;10:65104500:A:G	A	G	4.0968	0.538375	2.84657e-14	0.438406
MCV	10	65112796	10:65112796;10:65112796:T:G	T	G	3.55272	0.536909	3.73946e-11	0.484814
MCV	10	65118203	10:65118203;10:65118203:G:A	G	A	3.54657	0.536864	4.02481e-11	0.485171
MCV	10	65121565	10:65121565;10:65121565:C:A	C	A	3.56693	0.536919	3.12968e-11	0.485329
MCV	10	65124098	10:65124098;10:65124098:C:G	C	G	3.56137	0.536912	3.35447e-11	0.485171
MCV	10	65126832	10:65126832;10:65126832:T:C	T	C	3.57153	0.536939	2.95759e-11	0.485428
MCV	10	65127258	10:65127258;10:65127258:G:A	G	A	3.57714	0.536999	2.76927e-11	0.485943
MCV	10	65128619	10:65128619;10:65128619:G:A	G	A	3.56396	0.536905	3.24509e-11	0.485487
MCV	10	65133156	10:65133156;10:65133156:A:C	A	C	3.25102	0.566764	9.79925e-09	0.318088
MCV	10	65133822	10:65133822;10:65133822:A:G	A	G	3.57082	0.53684	2.9595e-11	0.485567
MCV	10	65134778	10:65134778;10:65134778:G:A	G	A	3.57124	0.536981	2.97917e-11	0.485448
MCV	10	65134814	10:65134814;10:65134814:T:G	T	G	3.57124	0.536981	2.97917e-11	0.485448
MCV	10	65135672	10:65135672;10:65135672:C:A	C	A	3.56605	0.536891	3.15673e-11	0.485388
MCV	10	65138573	10:65138573;10:65138573:A:G	A	G	3.55819	0.536741	3.44256e-11	0.485468
MCV	10	65138910	10:65138910;10:65138910:T:G	T	G	3.54287	0.536696	4.1576e-11	0.48521
MCV	10	65140440	10:65140440;10:65140440:A:C	A	C	3.48366	0.535929	8.16985e-11	0.482498
MCV	10	65150959	10:65150959;10:65150959:T:G	T	G	3.50585	0.536687	6.59625e-11	0.48519
MCV	10	65154885	10:65154885;10:65154885:A:G	A	G	3.5238	0.536639	5.2542e-11	0.485111
MCV	10	65160321	10:65160321;10:65160321:T:C	T	C	3.52498	0.536703	5.20462e-11	0.485131
MCV	10	65162000	10:65162000;10:65162000:T:A	T	A	3.51582	0.536742	5.85311e-11	0.485032
MCV	10	65162153	10:65162153;10:65162153:G:A	G	A	3.51175	0.536758	6.16506e-11	0.485052
MCV	10	65165184	10:65165184;10:65165184:G:A	G	A	3.53597	0.536574	4.48832e-11	0.48527
MCV	10	65172328	10:65172328;10:65172328:C:T	C	T	3.52351	0.536621	5.26518e-11	0.485388
MCV	10	65172747	10:65172747;10:65172747:A:T	A	T	3.52351	0.536621	5.26518e-11	0.485388
MCV	10	65177766	10:65177766;10:65177766:G:A	G	A	3.51654	0.536581	5.72481e-11	0.485289
MCV	10	65180885	10:65180885;10:65180885:G:A	G	A	3.51654	0.536581	5.72481e-11	0.485289
MCV	10	65182256	10:65182256;10:65182256:T:G	T	G	3.51612	0.536746	5.83297e-11	0.485428
MCV	10	65184717	10:65184717;10:65184717:T:C	T	C	3.53508	0.536705	4.58757e-11	0.48525
MCV	10	65188318	10:65188318;10:65188318:T:C	T	C	3.54309	0.536743	4.16234e-11	0.485289
MCV	10	65190327	10:65190327;10:65190327:G:A	G	A	3.53708	0.53669	4.46914e-11	0.485388
MCV	10	65191645	10:65191645;10:65191645:G:T	T	G	-3.08011	0.536419	9.46531e-09	0.490378
MCV	10	65192288	10:65192288;10:65192288:G:A	G	A	3.52721	0.536727	5.07201e-11	0.48527
MCV	10	65203808	10:65203808;10:65203808:A:G	A	G	3.54065	0.536543	4.22136e-11	0.48232
MCV	10	65205881	10:65205881;10:65205881:C:T	C	T	3.50971	0.536756	6.32223e-11	0.48521
MCV	10	65207018	10:65207018;10:65207018:C:T	C	T	3.50971	0.536756	6.32223e-11	0.48521
MCV	10	65208926	10:65208926;10:65208926:T:C	T	C	3.50686	0.536737	6.54044e-11	0.48523
MCV	10	65209609	10:65209609;10:65209609:T:C	T	C	3.50686	0.536737	6.54044e-11	0.48523
MCV	10	65210935	10:65210935;10:65210935:A:G	A	G	3.51277	0.536747	6.08181e-11	0.485151
MCV	10	65214749	10:65214749;10:65214749:C:T	C	T	3.51277	0.536747	6.08181e-11	0.485151
MCV	10	65230164	10:65230164;10:65230164:T:C	T	C	3.51089	0.536735	6.22053e-11	0.485091
MCV	10	65232539	10:65232539;10:65232539:A:G	A	G	3.51089	0.536735	6.22053e-11	0.485091
MCV	10	65235829	10:65235829;10:65235829:G:T	G	T	3.51089	0.536735	6.22053e-11	0.485091
MCV	10	65239177	10:65239177;10:65239177:T:A	T	A	3.51089	0.536735	6.22053e-11	0.485091
MCV	10	65244244	10:65244244;10:65244244:G:C	G	C	3.51758	0.536736	5.72368e-11	0.485052
MCV	10	65247609	10:65247609;10:65247609:A:C	A	C	3.51758	0.536736	5.72368e-11	0.485052
MCV	10	65250808	10:65250808;10:65250808:G:A	G	A	3.51079	0.536796	6.25887e-11	0.484973
MCV	10	65261184	10:65261184;10:65261184:C:T	C	T	3.27018	0.566495	7.89545e-09	0.318464
MCV	10	65264126	10:65264126;10:65264126:T:C	T	C	3.50546	0.536757	6.66602e-11	0.485072
MCV	10	65264266	10:65264266;10:65264266:C:T	C	T	3.50479	0.53676	6.72353e-11	0.485032
MCV	10	65265108	10:65265108;10:65265108:A:T	A	T	3.50546	0.536757	6.66602e-11	0.485072
MCV	10	65271488	10:65271488;10:65271488:A:T	A	T	3.60104	0.536265	1.92026e-11	0.486101
MCV	10	65273782	10:65273782;10:65273782:A:G	A	G	3.5077	0.536777	6.49386e-11	0.485052
MCV	10	65274927	10:65274927;10:65274927:A:G	A	G	3.51048	0.536798	6.28381e-11	0.485072
MCV	10	65277026	10:65277026;10:65277026:G:A	G	A	3.53349	0.5369	4.75607e-11	0.483963
MCV	10	65280994	10:65280994;10:65280994:C:A	C	A	3.54025	0.536903	4.37084e-11	0.483963
MCV	10	65286667	10:65286667;10:65286667:T:C	T	C	3.49525	0.536504	7.41298e-11	0.488259
MCV	10	65287064	10:65287064;10:65287064:A:G	A	G	3.47522	0.536121	9.20941e-11	0.487368
MCV	10	65293860	10:65293860;10:65293860:T:C	T	C	3.47273	0.536351	9.67319e-11	0.488754
MCV	10	65293924	10:65293924;10:65293924:T:G	T	G	3.46984	0.536338	1.00141e-10	0.488794
MCV	10	65297720	10:65297720;10:65297720:C:A	C	A	3.21809	0.561124	9.85903e-09	0.328938
MCV	10	65301725	10:65301725;10:65301725:T:C	T	C	3.44939	0.536311	1.2846e-10	0.489606
MCV	10	65308750	10:65308750;10:65308750:A:T	A	T	3.45934	0.536128	1.1206e-10	0.489962
MCV	10	65313819	10:65313819;10:65313819:A:G	A	G	-2.93353	0.536062	4.48289e-08	0.479053
MCV	10	65314711	10:65314711;10:65314711:G:C	G	C	-2.92878	0.536058	4.71141e-08	0.479013
MCV	10	65315231	10:65315231;10:65315231:A:G	A	G	-2.93245	0.536068	4.53588e-08	0.479033
MCV	10	65315433	10:65315433;10:65315433:T:C	T	C	3.40173	0.536015	2.24273e-10	0.490714
MCV	10	65318766	10:65318766;10:65318766:G:T	T	G	-2.94486	0.53592	3.94568e-08	0.480063
MCV	10	65319678	10:65319678;10:65319678:T:C	T	C	-2.92986	0.536052	4.65646e-08	0.479033
MCV	10	65320006	10:65320006;10:65320006:A:T	A	T	3.41858	0.536261	1.8633e-10	0.490081
MCV	10	65321147	10:65321147;10:65321147:C:A	C	A	-2.94082	0.536102	4.16112e-08	0.479013
MCV	10	65323809	10:65323809;10:65323809:T:G	T	G	3.41871	0.53504	1.69199e-10	0.496218
MCV	10	65323997	10:65323997;10:65323997:G:T	G	T	-2.92425	0.535592	4.81048e-08	0.473866
MCV	10	65325478	10:65325478;10:65325478:G:A	G	A	3.44293	0.535184	1.27216e-10	0.495704
MCV	10	65328518	10:65328518;10:65328518:C:T	C	T	-2.94582	0.535549	3.82254e-08	0.474024
MCV	10	65328539	10:65328539;10:65328539:C:G	C	G	3.4487	0.535195	1.18618e-10	0.495624
MCV	10	65328740	10:65328740;10:65328740:T:A	T	A	-2.9354	0.535617	4.2841e-08	0.473965
MCV	10	65329518	10:65329518;10:65329518:A:G	A	G	-2.92871	0.535758	4.63401e-08	0.473984
MCV	10	65329622	10:65329622;10:65329622:A:C	A	C	3.44128	0.53531	1.3112e-10	0.495644
MCV	10	65330195	10:65330195;10:65330195:T:A	T	A	-2.92872	0.535777	4.63862e-08	0.474004
MCV	10	65330208	10:65330208;10:65330208:T:C	T	C	-2.92872	0.535777	4.63862e-08	0.474004
MCV	10	65331511	10:65331511;10:65331511:G:C	G	C	-2.93086	0.535783	4.53717e-08	0.474083
MCV	10	65333648	10:65333648;10:65333648:C:G	C	G	-2.92745	0.536027	4.76915e-08	0.462224
MCV	10	65335315	10:65335315;10:65335315:T:C	T	C	-2.94525	0.536099	3.97067e-08	0.462739
MCV	10	65336185	10:65336185;10:65336185:A:G	A	G	-2.92556	0.536049	4.87041e-08	0.462204
MCV	10	65336207	10:65336207;10:65336207:T:C	C	T	-3.42956	0.535085	1.48704e-10	0.491011
MCV	10	65336373	10:65336373;10:65336373:G:A	G	A	-2.92556	0.536049	4.87041e-08	0.462204
MCV	10	65337141	10:65337141;10:65337141:T:C	T	C	-2.92556	0.536049	4.87041e-08	0.462204
MCV	10	65337153	10:65337153;10:65337153:T:C	C	T	-3.42871	0.535105	1.50502e-10	0.490992
MCV	10	65338304	10:65338304;10:65338304:A:G	A	G	-2.96434	0.536003	3.22564e-08	0.461075
MCV	10	65338753	10:65338753;10:65338753:C:G	C	G	-2.96605	0.535989	3.16488e-08	0.461075
MCV	10	65350383	10:65350383;10:65350383:A:G	G	A	-3.39652	0.535334	2.26705e-10	0.490794
MCV	10	65353755	10:65353755;10:65353755:A:T	T	A	-3.40874	0.534904	1.89038e-10	0.49115
MCV	10	65357438	10:65357438;10:65357438:G:A	A	G	-3.4008	0.534869	2.07661e-10	0.491051
MCV	11	196944	11:196944;11:196944:C:T	C	T	4.10305	0.663417	6.31674e-10	0.199553
MCV	11	200343	11:200343;11:200343:T:C	T	C	4.02529	0.672117	2.14052e-09	0.193553
MCV	11	201584	11:201584;11:201584:T:A	T	A	3.74544	0.677188	3.21801e-08	0.188109
MCV	11	205021	11:205021;11:205021:C:G	C	G	3.69798	0.674453	4.22359e-08	0.189792
MCV	11	205889	11:205889;11:205889:T:C	T	C	3.68865	0.674467	4.5695e-08	0.189772
MCV	11	217814	11:217814;11:217814:G:T	G	T	3.8522	0.703398	4.37828e-08	0.169735
MCV	11	119039028	11:119039028;11:119039028:C:T	C	T	5.16046	0.941015	4.19975e-08	0.0846401
MCV	11	119054208	11:119054208;11:119054208:G:T	G	T	5.75279	0.943287	1.08517e-09	0.0842639
MCV	11	119056273	11:119056273;11:119056273:G:A	G	A	5.79071	0.943117	8.37756e-10	0.0843035
MCV	11	119060963	11:119060963;11:119060963:T:C	T	C	3.32378	0.582649	1.17933e-08	0.286133
MCV	11	119061879	11:119061879;11:119061879:G:C	G	C	5.46927	0.942087	6.49539e-09	0.0843035
MCV	11	119065044	11:119065044;11:119065044:G:A	G	A	3.28901	0.582888	1.69289e-08	0.28639
MCV	11	119073886	11:119073886;11:119073886:T:G	T	G	3.28425	0.582563	1.743e-08	0.287004
MCV	11	119075323	11:119075323;11:119075323:G:A	G	A	5.42712	0.940069	7.87366e-09	0.0847984
MCV	11	119080037	11:119080037;11:119080037:A:G	A	G	3.29335	0.582649	1.59959e-08	0.286766
MCV	11	119082706	11:119082706;11:119082706:T:C	T	C	3.28402	0.582011	1.69364e-08	0.287875
MCV	11	119083318	11:119083318;11:119083318:A:C	A	C	3.30649	0.582808	1.41543e-08	0.286727
MCV	11	119087651	11:119087651;11:119087651:C:T	C	T	3.30942	0.582768	1.37139e-08	0.286786
MCV	11	119088883	11:119088883;11:119088883:G:A	G	A	3.30798	0.582765	1.39108e-08	0.286766
MCV	11	119089055	11:119089055;11:119089055:C:T	C	T	5.42428	0.940496	8.14132e-09	0.0846797
MCV	11	119089390	11:119089390;11:119089390:C:G	C	G	3.26679	0.582783	2.09835e-08	0.286747
MCV	11	119089742	11:119089742;11:119089742:T:C	T	C	3.24895	0.581979	2.39407e-08	0.287875
MCV	11	119090951	11:119090951;11:119090951:T:G	T	G	3.26001	0.582832	2.24973e-08	0.286687
MCV	11	119090953	11:119090953;11:119090953:C:T	C	T	3.26001	0.582832	2.24973e-08	0.286687
MCV	11	119095797	11:119095797;11:119095797:T:C	T	C	3.21626	0.58203	3.30969e-08	0.287598
MCV	11	119096126	11:119096126;11:119096126:G:T	G	T	3.23699	0.581365	2.60441e-08	0.288826
MCV	11	119096785	11:119096785;11:119096785:T:G	T	G	3.1889	0.582292	4.38073e-08	0.287222
MCV	11	119097568	11:119097568;11:119097568:T:C	T	C	3.18064	0.582217	4.72636e-08	0.28738
MCV	11	119099906	11:119099906;11:119099906:G:C	G	C	5.43817	0.940488	7.45646e-09	0.0846797
MCV	11	119108112	11:119108112;11:119108112:A:G	A	G	3.21579	0.580976	3.14055e-08	0.289182
MCV	11	119110272	11:119110272;11:119110272:C:T	C	T	3.25905	0.582502	2.23025e-08	0.287261
MCV	11	119110947	11:119110947;11:119110947:G:A	G	A	3.2298	0.580952	2.73302e-08	0.289321
MCV	11	119112503	11:119112503;11:119112503:G:C	G	C	3.26604	0.582558	2.08782e-08	0.287261
MCV	11	119112898	11:119112898;11:119112898:T:C	T	C	3.26604	0.582558	2.08782e-08	0.287261
MCV	11	119113130	11:119113130;11:119113130:C:T	C	T	3.26305	0.58255	2.1494e-08	0.287242
MCV	11	119116603	11:119116603;11:119116603:T:C	T	C	3.26615	0.581841	2.00396e-08	0.288034
MCV	11	119117406	11:119117406;11:119117406:C:T	C	T	3.2946	0.582528	1.56907e-08	0.287063
MCV	11	119119045	11:119119045;11:119119045:C:T	C	T	3.29538	0.582524	1.55659e-08	0.287044
MCV	11	119121437	11:119121437;11:119121437:T:G	T	G	3.24614	0.580971	2.32823e-08	0.289241
MCV	11	119123949	11:119123949;11:119123949:A:T	A	T	3.27149	0.581744	1.89011e-08	0.288053
MCV	11	119130688	11:119130688;11:119130688:G:T	G	T	3.48125	0.615203	1.5418e-08	0.241843
MCV	11	119130689	11:119130689;11:119130689:C:T	C	T	3.49296	0.615193	1.37914e-08	0.241843
MCV	11	119135814	11:119135814;11:119135814:T:C	T	C	3.26249	0.581154	1.9999e-08	0.289063
MCV	11	119140173	11:119140173;11:119140173:C:T	C	T	3.32131	0.582574	1.20375e-08	0.286984
MCV	11	119140832	11:119140832;11:119140832:A:G	A	G	3.32477	0.582556	1.16139e-08	0.286945
MCV	11	119144243	11:119144243;11:119144243:C:A	C	A	3.28352	0.581103	1.61711e-08	0.288707
MCV	11	119145274	11:119145274;11:119145274:A:G	A	G	3.35451	0.582436	8.53708e-09	0.286727
MCV	11	119146129	11:119146129;11:119146129:T:C	T	C	3.34391	0.581952	9.24216e-09	0.2874
MCV	11	119152684	11:119152684;11:119152684:C:T	C	T	5.4708	0.942302	6.48358e-09	0.0842045
MCV	11	119153359	11:119153359;11:119153359:G:A	G	A	5.45858	0.941649	6.83869e-09	0.0842441
MCV	11	119155618	11:119155618;11:119155618:G:T	G	T	3.36199	0.582913	8.13701e-09	0.286212
MCV	11	119163319	11:119163319;11:119163319:A:G	A	G	3.37888	0.582696	6.76313e-09	0.28637
MCV	11	119165129	11:119165129;11:119165129:C:T	C	T	3.40926	0.582913	5.01668e-09	0.286252
MCV	11	119168370	11:119168370;11:119168370:G:A	G	A	3.46424	0.582821	2.81955e-09	0.28641
MCV	11	119180316	11:119180316;11:119180316:G:A	G	A	3.95557	0.616511	1.42334e-10	0.240477
MCV	11	119193721	11:119193721;11:119193721:C:A	A	C	3.76426	0.603179	4.42577e-10	0.256355
MCV	11	119197379	11:119197379;11:119197379:G:A	A	G	5.07286	0.776107	6.42728e-11	0.131702
MCV	11	119197707	11:119197707;11:119197707:A:G	G	A	4.7999	0.776047	6.30334e-10	0.131821
MCV	12	54649978	12:54649978;12:54649978:C:T	C	T	5.67282	0.88285	1.3372e-10	0.0977865
MCV	12	54694560	12:54694560;12:54694560:C:A	C	A	5.59736	0.946399	3.37436e-09	0.0832145
MCV	12	54698408	12:54698408;12:54698408:G:A	G	A	5.48292	0.947228	7.19114e-09	0.0831551
MCV	12	54712308	12:54712308;12:54712308:G:A	A	G	-3.40787	0.527241	1.04116e-10	0.445395
MCV	12	54736470	12:54736470;12:54736470:A:G	G	A	-3.15838	0.528473	2.31177e-09	0.447751
MCV	12	109491468	12:109491468;12:109491468:G:A	A	G	2.944	0.534754	3.72068e-08	0.419102
MCV	12	109499490	12:109499490;12:109499490:C:T	T	C	2.94787	0.534405	3.49873e-08	0.422171
MCV	12	109529124	12:109529124;12:109529124:G:A	A	G	2.9708	0.534598	2.77105e-08	0.42524
MCV	12	111546165	12:111546165;12:111546165:T:C	T	C	3.40672	0.562713	1.43208e-09	0.45078
MCV	12	111708458	12:111708458;12:111708458:A:C	A	C	3.63617	0.587127	5.98831e-10	0.451493
MCV	12	111715197	12:111715197;12:111715197:C:T	C	T	3.26603	0.579054	1.71597e-08	0.41237
MCV	12	111865049	12:111865049;12:111865049:C:G	C	G	-6.16199	0.638658	5.49529e-22	0.488179
MCV	12	111884608	12:111884608;12:111884608:T:C	T	C	-6.14123	0.614651	1.83843e-23	0.485131
MCV	12	111904371	12:111904371;12:111904371:T:A	T	A	-6.28324	0.617377	2.79068e-24	0.474776
MCV	12	111910219	12:111910219;12:111910219:A:G	A	G	-6.31704	0.617179	1.53845e-24	0.475014
MCV	12	111932800	12:111932800;12:111932800:C:T	C	T	-6.15019	0.61524	1.74804e-23	0.4843
MCV	12	111973358	12:111973358;12:111973358:A:G	A	G	-6.20471	0.615105	6.98517e-24	0.483666
MCV	12	112007756	12:112007756;12:112007756:C:T	C	T	-6.19947	0.615744	8.46847e-24	0.484062
MCV	12	112037450	12:112037450;12:112037450:G:A	G	A	-5.82179	0.954393	1.07618e-09	0.0835709
MCV	12	112059557	12:112059557;12:112059557:C:T	C	T	5.71866	0.610708	8.30162e-21	0.481152
MCV	12	112072424	12:112072424;12:112072424:A:G	A	G	5.08558	0.606507	5.33341e-17	0.461234
MCV	12	112083162	12:112083162;12:112083162:C:T	C	T	5.08221	0.606465	5.56335e-17	0.461056
MCV	12	112090022	12:112090022;12:112090022:C:A	A	C	-5.48417	0.732732	7.41511e-14	0.153837
MCV	12	112179471	12:112179471;12:112179471:T:C	C	T	4.55456	0.588723	1.06143e-14	0.396591
MCV	12	112200150	12:112200150;12:112200150:T:C	C	T	4.99141	0.606584	1.98296e-16	0.461808
MCV	12	112273499	12:112273499;12:112273499:C:T	C	T	4.6887	0.607406	1.21395e-14	0.460165
MCV	12	112294742	12:112294742;12:112294742:A:T	T	A	-4.85425	0.807023	1.82354e-09	0.121327
MCV	12	112448485	12:112448485;12:112448485:T:C	C	T	-4.68335	0.810613	7.66916e-09	0.120199
MCV	12	112486818	12:112486818;12:112486818:A:G	A	G	4.97091	0.608117	3.11576e-16	0.471371
MCV	12	112553032	12:112553032;12:112553032:T:A	T	A	4.69069	0.590966	2.1515e-15	0.490378
MCV	12	112591686	12:112591686;12:112591686:G:A	G	A	4.90211	0.609326	8.99217e-16	0.456344
MCV	12	112610714	12:112610714;12:112610714:G:A	G	A	4.81496	0.609269	2.83719e-15	0.456304
MCV	12	112684221	12:112684221;12:112684221:A:T	T	A	4.6637	0.608263	1.82083e-14	0.456383
MCV	12	112769599	12:112769599;12:112769599:A:T	A	T	-5.00208	0.843008	3.00238e-09	0.110893
MCV	12	112871372	12:112871372;12:112871372:A:G	A	G	4.84438	0.607262	1.55746e-15	0.469233
MCV	12	112883476	12:112883476;12:112883476:G:A	G	A	4.82348	0.607922	2.20324e-15	0.457314
MCV	12	112904955	12:112904955;12:112904955:A:G	A	G	-4.48861	0.802291	2.23247e-08	0.124139
MCV	12	112906415	12:112906415;12:112906415:A:G	G	A	4.81078	0.606731	2.30018e-15	0.46846
MCV	12	112928596	12:112928596;12:112928596:A:G	A	G	-4.82834	0.843394	1.04678e-08	0.110042
MCV	12	113045801	12:113045801;12:113045801:C:A	C	A	-2.97779	0.542484	4.07709e-08	0.391364
MCV	12	113048179	12:113048179;12:113048179:C:T	C	T	-2.962	0.542644	4.84834e-08	0.391304
MCV	14	101168491	14:101168491;14:101168491:T:C	C	T	-3.04513	0.557424	4.72977e-08	0.328463
MCV	14	101170540	14:101170540;14:101170540:T:C	T	C	-3.12502	0.555612	1.88066e-08	0.333591
MCV	14	101176212	14:101176212;14:101176212:G:C	C	G	-3.35038	0.558395	1.99995e-09	0.325315
MCV	14	101176335	14:101176335;14:101176335:G:C	C	G	-3.32386	0.558495	2.69268e-09	0.325156
MCV	14	101176769	14:101176769;14:101176769:G:A	G	A	-3.66589	0.61855	3.13332e-09	0.235804
MCV	14	101181781	14:101181781;14:101181781:A:G	G	A	-3.21722	0.562261	1.06516e-08	0.318781
MCV	14	101182470	14:101182470;14:101182470:T:C	C	T	-3.2326	0.5622	9.03211e-09	0.318959
MCV	14	101183142	14:101183142;14:101183142:C:G	G	C	-3.24553	0.562186	7.87618e-09	0.319296
MCV	14	103564807	14:103564807;14:103564807:A:C	A	C	3.78464	0.604364	3.85757e-10	0.252811
MCV	14	103564820	14:103564820;14:103564820:A:T	A	T	3.67666	0.602982	1.09341e-09	0.255108
MCV	14	103564935	14:103564935;14:103564935:C:G	C	G	3.79988	0.604362	3.28074e-10	0.252792
MCV	14	103565044	14:103565044;14:103565044:G:A	G	A	3.73685	0.602729	5.73822e-10	0.255088
MCV	14	103565080	14:103565080;14:103565080:T:C	T	C	3.60667	0.601443	2.04108e-09	0.257009
MCV	14	103565370	14:103565370;14:103565370:A:G	A	G	3.75262	0.6045	5.45703e-10	0.252673
MCV	14	103566162	14:103566162;14:103566162:G:A	G	A	3.64055	0.609578	2.37141e-09	0.245644
MCV	14	103566785	14:103566785;14:103566785:C:T	C	T	3.71327	0.60414	8.04678e-10	0.252831
MCV	14	103566835	14:103566835;14:103566835:C:G	C	G	3.7726	0.605999	4.87819e-10	0.25004
MCV	14	103567020	14:103567020;14:103567020:T:C	T	C	3.64878	0.602321	1.39904e-09	0.255583
MCV	14	103567290	14:103567290;14:103567290:A:G	A	G	3.73244	0.603827	6.45485e-10	0.253267
MCV	14	103568614	14:103568614;14:103568614:T:A	T	A	3.73762	0.603705	6.06572e-10	0.253524
MCV	14	103568981	14:103568981;14:103568981:A:C	A	C	3.71378	0.604452	8.16593e-10	0.252653
MCV	14	103569748	14:103569748;14:103569748:T:C	T	C	3.57109	0.603139	3.2446e-09	0.254811
MCV	14	103571874	14:103571874;14:103571874:C:T	C	T	3.6546	0.605519	1.60708e-09	0.251525
MCV	14	103572815	14:103572815;14:103572815:A:G	A	G	3.75143	0.603748	5.2607e-10	0.253663
MCV	17	57496417	17:57496417;17:57496417:G:A	G	A	-3.79129	0.599987	2.67758e-10	0.263978
MCV	17	57496970	17:57496970;17:57496970:A:C	A	C	-3.75916	0.598282	3.37008e-10	0.26671
MCV	17	57499783	17:57499783;17:57499783:C:T	C	T	-3.74252	0.599355	4.32637e-10	0.264691
MCV	17	57504920	17:57504920;17:57504920:G:A	G	A	-3.63893	0.600958	1.42215e-09	0.263186
MCV	17	57506092	17:57506092;17:57506092:G:A	G	A	-3.68703	0.602153	9.31426e-10	0.261701
MCV	17	57509350	17:57509350;17:57509350:T:G	T	G	-3.50073	0.589989	3.00319e-09	0.278015
MCV	17	57512957	17:57512957;17:57512957:G:A	G	A	-3.49562	0.59022	3.21067e-09	0.277778
MCV	17	57516386	17:57516386;17:57516386:T:C	T	C	-3.59111	0.586923	9.58318e-10	0.281797
MCV	17	57518972	17:57518972;17:57518972:T:C	T	C	-3.64266	0.588245	6.01672e-10	0.279896
MCV	17	57519941	17:57519941;17:57519941:C:T	C	T	-3.60126	0.58632	8.26397e-10	0.283064
MCV	17	57520475	17:57520475;17:57520475:T:A	T	A	-2.99013	0.543143	3.72258e-08	0.401897
MCV	17	57521855	17:57521855;17:57521855:A:G	A	G	-3.62233	0.583374	5.40615e-10	0.286469
MCV	17	57523900	17:57523900;17:57523900:T:C	T	C	-3.5577	0.583198	1.07387e-09	0.287657
MCV	17	57524546	17:57524546;17:57524546:C:T	C	T	-3.5983	0.585444	8.05117e-10	0.283955
MCV	17	57524778	17:57524778;17:57524778:G:A	G	A	-3.58061	0.585497	9.7677e-10	0.283955
MCV	18	20720973	18:20720973;18:20720973:G:T	G	T	-2.98067	0.524849	1.36898e-08	0.494417
MCV	20	1930704	20:1930704;20:1930704:C:T	C	T	-3.74556	0.584053	1.45172e-10	0.288608
MCV	20	1930798	20:1930798;20:1930798:T:C	T	C	-3.7662	0.583757	1.12651e-10	0.288944
MCV	20	1930873	20:1930873;20:1930873:G:A	G	A	-3.75895	0.583871	1.23253e-10	0.288984
MCV	20	1930885	20:1930885;20:1930885:G:A	G	A	-3.76618	0.583957	1.1432e-10	0.288905
MCV	20	1930897	20:1930897;20:1930897:T:C	T	C	-3.78496	0.583907	9.21123e-11	0.288964
MCV	20	1931001	20:1931001;20:1931001:C:T	C	T	-3.78322	0.583749	9.28611e-11	0.288944
MCV	20	1931177	20:1931177;20:1931177:A:G	A	G	-3.88195	0.629308	6.99511e-10	0.227805
MCV	22	50628937	22:50628937;22:50628937:G:A	G	A	7.37882	1.1261	5.76505e-11	0.0583274
MCV	22	50656109	22:50656109;22:50656109:A:C	A	C	7.24886	1.12901	1.38236e-10	0.0580106
PLT	2	46346716	2:46346716;2:46346716:T:C	T	C	-0.0215803	0.00359825	2.03197e-09	0.296705
PLT	2	46347023	2:46347023;2:46347023:G:A	G	A	-0.0214415	0.00360026	2.62677e-09	0.296309
PLT	2	46347196	2:46347196;2:46347196:A:T	A	T	-0.0316317	0.00545711	6.85575e-09	0.100875
PLT	2	46347606	2:46347606;2:46347606:G:A	G	A	-0.0215778	0.00360257	2.13292e-09	0.295498
PLT	2	46347792	2:46347792;2:46347792:T:G	T	G	-0.0209851	0.00359289	5.26171e-09	0.298408
PLT	2	46352058	2:46352058;2:46352058:A:C	A	C	-0.01926	0.00347152	2.91872e-08	0.347193
PLT	2	46352499	2:46352499;2:46352499:A:G	A	G	-0.0200953	0.00352122	1.16337e-08	0.32779
PLT	2	46353166	2:46353166;2:46353166:A:G	A	G	-0.0229455	0.00345359	3.11589e-11	0.355072
PLT	2	46354245	2:46354245;2:46354245:T:A	T	A	-0.0420659	0.00582744	5.40224e-13	0.0865803
PLT	2	46355051	2:46355051;2:46355051:A:C	A	C	-0.0239136	0.0033719	1.35675e-12	0.401738
PLT	2	46355848	2:46355848;2:46355848:C:A	C	A	-0.0419055	0.00586223	9.02012e-13	0.0855706
PLT	2	46358535	2:46358535;2:46358535:A:G	A	G	-0.0341745	0.00544561	3.53955e-10	0.101014
PLT	2	46360907	2:46360907;2:46360907:G:C	G	C	-0.0233203	0.00345626	1.53912e-11	0.355152
PLT	2	46365920	2:46365920;2:46365920:G:A	G	A	-0.0415983	0.00596954	3.2843e-12	0.0815316
PLT	2	46369875	2:46369875;2:46369875:G:T	G	T	-0.0342331	0.005429	2.91856e-10	0.101568
PLT	2	46370892	2:46370892;2:46370892:G:A	G	A	-0.0270428	0.00414861	7.23484e-11	0.198899
PLT	2	46372174	2:46372174;2:46372174:G:A	G	A	-0.0290607	0.00459005	2.47314e-10	0.151679
PLT	2	46372411	2:46372411;2:46372411:G:A	G	A	-0.0288394	0.00458621	3.26236e-10	0.151917
PLT	2	46372472	2:46372472;2:46372472:C:G	C	G	-0.0252862	0.0044179	1.05494e-08	0.166548
PLT	2	46372644	2:46372644;2:46372644:G:A	G	A	-0.0288927	0.00458959	3.11951e-10	0.151738
PLT	2	46372675	2:46372675;2:46372675:A:G	A	G	-0.0288927	0.00458959	3.11951e-10	0.151738
PLT	2	46372781	2:46372781;2:46372781:T:C	T	C	-0.0291079	0.00458559	2.22308e-10	0.151917
PLT	2	46372815	2:46372815;2:46372815:G:T	G	T	-0.0290578	0.00458648	2.40508e-10	0.151897
PLT	2	46372960	2:46372960;2:46372960:T:C	T	C	-0.0332768	0.00541152	7.90276e-10	0.102518
PLT	2	46392775	2:46392775;2:46392775:C:T	C	T	-0.0305004	0.00500717	1.13588e-09	0.121664
PLT	2	46401351	2:46401351;2:46401351:C:G	C	G	-0.0305316	0.00501425	1.15286e-09	0.121308
PLT	2	112120356	2:112120356;2:112120356:G:A	G	A	-0.0238386	0.00394774	1.57709e-09	0.222658
PLT	2	112120696	2:112120696;2:112120696:T:C	T	C	-0.0235082	0.00394698	2.61924e-09	0.222994
PLT	2	112121171	2:112121171;2:112121171:T:G	T	G	-0.0257148	0.00392782	5.9905e-11	0.22539
PLT	2	112132431	2:112132431;2:112132431:T:G	T	G	-0.0221706	0.00397945	2.55704e-08	0.247325
PLT	2	112137054	2:112137054;2:112137054:G:A	G	A	-0.0249623	0.00428159	5.60598e-09	0.174943
PLT	2	112145488	2:112145488;2:112145488:G:T	G	T	-0.0253743	0.00433973	5.06771e-09	0.17031
PLT	2	112158777	2:112158777;2:112158777:C:T	C	T	-0.0211932	0.00371147	1.14122e-08	0.268512
PLT	4	55301708	4:55301708;4:55301708:T:C	T	C	-0.0233279	0.00338606	5.73446e-12	0.366338
PLT	4	55316211	4:55316211;4:55316211:C:T	C	T	-0.0318841	0.00551592	7.54121e-09	0.0981627
PLT	4	55317819	4:55317819;4:55317819:C:T	C	T	-0.0322674	0.00551351	4.90453e-09	0.0982221
PLT	4	55321627	4:55321627;4:55321627:G:T	T	G	-0.0216442	0.00336756	1.3225e-10	0.374178
PLT	4	55325595	4:55325595;4:55325595:C:T	C	T	-0.0328574	0.00551901	2.65966e-09	0.0979845
PLT	4	55331592	4:55331592;4:55331592:A:C	C	A	-0.0218206	0.00337183	9.88549e-11	0.374218
PLT	4	55335501	4:55335501;4:55335501:T:C	T	C	0.0203151	0.0034712	4.9031e-09	0.339115
PLT	4	55338512	4:55338512;4:55338512:G:A	A	G	-0.0219139	0.00337046	8.0874e-11	0.37701
PLT	4	55339201	4:55339201;4:55339201:T:A	T	A	0.0201908	0.00347333	6.20714e-09	0.339273
PLT	4	55343263	4:55343263;4:55343263:G:T	T	G	-0.0291683	0.00405336	6.36975e-13	0.207155
PLT	4	55343915	4:55343915;4:55343915:T:C	T	C	-0.0301863	0.0054296	2.73185e-08	0.101667
PLT	4	55344158	4:55344158;4:55344158:A:G	G	A	-0.0292024	0.0040557	6.17527e-13	0.206977
PLT	4	55344698	4:55344698;4:55344698:T:A	T	A	-0.030242	0.00542925	2.57056e-08	0.101687
PLT	4	55345487	4:55345487;4:55345487:G:A	G	A	0.0203709	0.00335698	1.31183e-09	0.403441
PLT	4	55345973	4:55345973;4:55345973:C:A	C	A	0.0204592	0.00335717	1.11604e-09	0.403302
PLT	4	55346041	4:55346041;4:55346041:A:C	A	C	0.0204062	0.00335686	1.22713e-09	0.403401
PLT	4	55347148	4:55347148;4:55347148:C:T	C	T	0.0204129	0.00335637	1.20526e-09	0.4035
PLT	4	55347341	4:55347341;4:55347341:T:C	C	T	-0.0291398	0.00405437	6.79586e-13	0.207155
PLT	4	55347344	4:55347344;4:55347344:G:C	C	G	-0.0290515	0.00405453	7.98086e-13	0.207056
PLT	4	55347852	4:55347852;4:55347852:A:T	A	T	0.0201262	0.00335348	1.98092e-09	0.404253
PLT	4	55347866	4:55347866;4:55347866:C:G	C	G	0.0204437	0.00335508	1.12166e-09	0.40356
PLT	4	55347868	4:55347868;4:55347868:A:T	A	T	0.0200974	0.00335353	2.08912e-09	0.404431
PLT	4	55347951	4:55347951;4:55347951:G:T	T	G	-0.0284352	0.00405508	2.40468e-12	0.207096
PLT	4	55348026	4:55348026;4:55348026:A:C	C	A	-0.0284352	0.00405508	2.40468e-12	0.207096
PLT	4	55348263	4:55348263;4:55348263:G:A	G	A	0.0200699	0.00334769	2.06079e-09	0.406787
PLT	4	55348554	4:55348554;4:55348554:G:A	G	A	0.0200978	0.00334714	1.94593e-09	0.406728
PLT	4	55348687	4:55348687;4:55348687:A:G	A	G	0.0203127	0.00334805	1.32148e-09	0.406431
PLT	4	55349395	4:55349395;4:55349395:A:G	A	G	-0.029517	0.00404132	2.88085e-13	0.209056
PLT	4	55349439	4:55349439;4:55349439:A:T	A	T	0.0204444	0.00334975	1.05449e-09	0.40451
PLT	4	55349890	4:55349890;4:55349890:A:T	A	T	-0.0294629	0.0040339	2.87986e-13	0.210244
PLT	4	55350319	4:55350319;4:55350319:G:T	G	T	-0.0297107	0.00404838	2.21868e-13	0.207729
PLT	4	55350468	4:55350468;4:55350468:C:T	C	T	0.0208904	0.00334512	4.3048e-10	0.405263
PLT	4	55351107	4:55351107;4:55351107:T:C	T	C	-0.0295527	0.00404804	2.95186e-13	0.207512
PLT	4	55351159	4:55351159;4:55351159:G:C	G	C	0.0207733	0.00334473	5.3561e-10	0.405441
PLT	4	55351696	4:55351696;4:55351696:T:G	T	G	0.0206811	0.00334548	6.43534e-10	0.405302
PLT	4	55352225	4:55352225;4:55352225:G:A	G	A	0.0207821	0.00334608	5.35154e-10	0.405124
PLT	4	55353631	4:55353631;4:55353631:C:T	C	T	0.0207718	0.00334633	5.4726e-10	0.404985
PLT	4	55353737	4:55353737;4:55353737:T:C	T	C	0.0207718	0.00334633	5.4726e-10	0.404985
PLT	4	55354275	4:55354275;4:55354275:G:A	G	A	-0.0296867	0.00404185	2.123e-13	0.208442
PLT	4	55354337	4:55354337;4:55354337:T:A	T	A	0.0207718	0.00334633	5.4726e-10	0.404985
PLT	4	55354599	4:55354599;4:55354599:C:T	C	T	-0.0296867	0.00404185	2.123e-13	0.208442
PLT	4	55355520	4:55355520;4:55355520:C:T	C	T	-0.029712	0.00404195	2.02898e-13	0.208383
PLT	4	55355932	4:55355932;4:55355932:A:G	A	G	-0.0296884	0.00404183	2.11572e-13	0.208422
PLT	4	55356187	4:55356187;4:55356187:T:C	T	C	0.0209552	0.00334624	3.85432e-10	0.404966
PLT	4	55357329	4:55357329;4:55357329:G:A	G	A	0.020953	0.00334634	3.87511e-10	0.404985
PLT	4	55357990	4:55357990;4:55357990:T:C	T	C	0.0208986	0.00334685	4.32606e-10	0.404728
PLT	4	55358177	4:55358177;4:55358177:C:T	C	T	0.020953	0.00334634	3.87511e-10	0.404985
PLT	4	55358779	4:55358779;4:55358779:G:A	G	A	-0.0295903	0.00405718	3.11342e-13	0.205948
PLT	4	55359608	4:55359608;4:55359608:A:G	A	G	-0.0286285	0.00406903	2.03314e-12	0.204601
PLT	4	55361104	4:55361104;4:55361104:C:T	C	T	0.0196726	0.00334104	3.95479e-09	0.409064
PLT	4	55362184	4:55362184;4:55362184:A:G	A	G	-0.0289393	0.00411372	2.04617e-12	0.198622
PLT	4	55364078	4:55364078;4:55364078:C:A	C	A	-0.0284701	0.00408709	3.34472e-12	0.202107
PLT	4	55365158	4:55365158;4:55365158:G:A	G	A	-0.0296822	0.00417358	1.17498e-12	0.191296
PLT	4	55366235	4:55366235;4:55366235:G:A	G	A	-0.0333833	0.00451239	1.42429e-13	0.157401
PLT	4	55366260	4:55366260;4:55366260:A:C	A	C	0.0186736	0.00329299	1.43764e-08	0.45476
PLT	4	55366631	4:55366631;4:55366631:G:C	G	C	0.0186542	0.0032936	1.49679e-08	0.45472
PLT	4	55368782	4:55368782;4:55368782:C:A	C	A	-0.045579	0.00735411	5.81641e-10	0.0526451
PLT	4	55368882	4:55368882;4:55368882:C:T	C	T	-0.0334147	0.00449926	1.14871e-13	0.158965
PLT	4	55368913	4:55368913;4:55368913:C:G	C	G	-0.0334066	0.00449793	1.14525e-13	0.159084
PLT	4	55369478	4:55369478;4:55369478:C:A	C	A	-0.0334715	0.00449938	1.04593e-13	0.158945
PLT	4	55372680	4:55372680;4:55372680:T:G	T	G	-0.0387882	0.00677249	1.03196e-08	0.0625841
PLT	4	55374968	4:55374968;4:55374968:C:A	C	A	-0.0334794	0.00449849	1.02072e-13	0.159084
PLT	4	55376774	4:55376774;4:55376774:C:A	A	C	-0.0444489	0.00731413	1.24108e-09	0.0532391
PLT	4	55379750	4:55379750;4:55379750:T:C	T	C	0.0187952	0.00328231	1.03872e-08	0.470124
PLT	4	55379802	4:55379802;4:55379802:A:C	A	C	0.0187952	0.00328231	1.03872e-08	0.470124
PLT	4	55379885	4:55379885;4:55379885:T:C	T	C	-0.0442826	0.00732036	1.47589e-09	0.0531797
PLT	4	55380471	4:55380471;4:55380471:G:T	G	T	0.0190028	0.0032885	7.62307e-09	0.462996
PLT	4	55381940	4:55381940;4:55381940:G:A	G	A	0.0191917	0.00328923	5.45492e-09	0.462818
PLT	4	55381984	4:55381984;4:55381984:C:T	C	T	0.0192055	0.00328924	5.31988e-09	0.462818
PLT	4	55386878	4:55386878;4:55386878:G:A	G	A	-0.040265	0.0049277	3.19662e-16	0.12697
PLT	4	55390380	4:55390380;4:55390380:C:T	C	T	-0.0393266	0.00490172	1.0763e-15	0.12796
PLT	4	55394172	4:55394172;4:55394172:C:T	C	T	-0.0471754	0.00492113	9.94563e-22	0.125465
PLT	4	55395024	4:55395024;4:55395024:A:T	A	T	-0.0404228	0.00407554	3.85128e-23	0.226488
PLT	4	55395102	4:55395102;4:55395102:T:A	T	A	-0.0404228	0.00407554	3.85128e-23	0.226488
PLT	4	55396420	4:55396420;4:55396420:G:A	G	A	-0.039648	0.00674342	4.16677e-09	0.0636731
PLT	4	55396522	4:55396522;4:55396522:T:C	T	C	-0.0496473	0.00716061	4.21659e-12	0.0608283
PLT	4	55400110	4:55400110;4:55400110:G:A	G	A	-0.0485833	0.00515513	4.72415e-21	0.124849
PLT	4	55401723	4:55401723;4:55401723:A:G	A	G	-0.0406644	0.00389864	2.0295e-25	0.226697
PLT	4	55402409	4:55402409;4:55402409:C:G	C	G	-0.0406644	0.00389864	2.0295e-25	0.226697
PLT	4	55402621	4:55402621;4:55402621:G:A	G	A	-0.0396888	0.00679567	5.27435e-09	0.0627227
PLT	4	55405113	4:55405113;4:55405113:T:A	T	A	-0.0472229	0.00492658	1.00398e-21	0.125267
PLT	4	55405948	4:55405948;4:55405948:A:G	A	G	-0.0406467	0.00389871	2.1328e-25	0.226677
PLT	4	55406317	4:55406317;4:55406317:C:T	C	T	-0.0406436	0.00389908	2.173e-25	0.226697
PLT	4	55407099	4:55407099;4:55407099:T:C	T	C	-0.0407073	0.00389941	1.84846e-25	0.226697
PLT	4	55407762	4:55407762;4:55407762:C:G	C	G	-0.0472746	0.00492618	9.00484e-22	0.125208
PLT	4	55407905	4:55407905;4:55407905:C:A	C	A	-0.0471832	0.00492665	1.08657e-21	0.125168
PLT	4	55408104	4:55408104;4:55408104:C:T	C	T	-0.0472452	0.00492683	9.65355e-22	0.125148
PLT	4	55408875	4:55408875;4:55408875:A:T	A	T	-0.0434177	0.00376196	9.76978e-31	0.251247
PLT	4	55408999	4:55408999;4:55408999:T:C	T	C	-0.0491579	0.00455565	4.37467e-27	0.151481
PLT	6	41670608	6:41670608;6:41670608:C:T	C	T	0.0253447	0.00452046	2.08438e-08	0.156648
PLT	6	41748263	6:41748263;6:41748263:C:T	C	T	0.0261243	0.00374355	3.05779e-12	0.259543
PLT	6	41750351	6:41750351;6:41750351:C:T	C	T	0.0273748	0.00375912	3.37962e-13	0.257207
PLT	6	41753084	6:41753084;6:41753084:C:T	C	T	0.0272231	0.00375746	4.44587e-13	0.257306
PLT	6	41755410	6:41755410;6:41755410:C:G	C	G	0.0274489	0.0037557	2.77999e-13	0.257662
PLT	6	41759846	6:41759846;6:41759846:A:C	A	C	0.0276523	0.00375522	1.84381e-13	0.257781
PLT	6	41760372	6:41760372;6:41760372:C:G	C	G	0.0276523	0.00375522	1.84381e-13	0.257781
PLT	6	41765265	6:41765265;6:41765265:T:C	T	C	0.0276268	0.00375447	1.91849e-13	0.257741
PLT	6	41769920	6:41769920;6:41769920:T:C	T	C	0.0276037	0.00375481	2.01889e-13	0.257702
PLT	6	41770604	6:41770604;6:41770604:G:A	G	A	0.0276181	0.00375479	1.96135e-13	0.257722
PLT	6	41776681	6:41776681;6:41776681:T:C	T	C	0.027785	0.00375526	1.4156e-13	0.257306
PLT	6	41777591	6:41777591;6:41777591:A:T	A	T	0.027785	0.00375526	1.4156e-13	0.257306
PLT	6	41782107	6:41782107;6:41782107:T:C	T	C	0.0278385	0.00374873	1.15388e-13	0.258573
PLT	6	41786976	6:41786976;6:41786976:T:G	T	G	0.0278291	0.00374883	1.17756e-13	0.25883
PLT	6	41792545	6:41792545;6:41792545:C:T	C	T	0.0290329	0.00377186	1.44159e-14	0.255425
PLT	6	41792659	6:41792659;6:41792659:T:C	T	C	0.0298138	0.00378532	3.51172e-15	0.252099
PLT	6	41796970	6:41796970;6:41796970:T:C	T	C	0.0276153	0.00367528	5.93465e-14	0.273897
PLT	6	41800629	6:41800629;6:41800629:T:C	T	C	0.0296775	0.00377659	4.04934e-15	0.253722
PLT	6	41801022	6:41801022;6:41801022:G:A	G	A	0.0296915	0.00378202	4.30166e-15	0.252712
PLT	6	41802236	6:41802236;6:41802236:G:A	G	A	0.0296344	0.00378242	4.88171e-15	0.252653
PLT	6	41802354	6:41802354;6:41802354:G:A	G	A	0.0296775	0.00377659	4.04934e-15	0.253722
PLT	6	41806708	6:41806708;6:41806708:T:A	T	A	0.0297048	0.00377649	3.81687e-15	0.253742
PLT	6	41806793	6:41806793;6:41806793:G:A	G	A	0.0297048	0.00377649	3.81687e-15	0.253742
PLT	6	41811699	6:41811699;6:41811699:T:C	T	C	0.0289086	0.00379119	2.52247e-14	0.250713
PLT	6	41815192	6:41815192;6:41815192:C:T	C	T	0.029038	0.00379154	1.94686e-14	0.250693
PLT	6	41815383	6:41815383;6:41815383:C:T	C	T	0.029032	0.00378474	1.77086e-14	0.251802
PLT	6	41816279	6:41816279;6:41816279:T:A	T	A	0.0280434	0.00376891	1.03348e-13	0.255583
PLT	6	41821137	6:41821137;6:41821137:G:A	G	A	0.0263674	0.00396026	2.83303e-11	0.22149
PLT	6	41824038	6:41824038;6:41824038:G:A	G	A	0.0301033	0.00378444	1.87408e-15	0.252237
PLT	6	41829970	6:41829970;6:41829970:A:G	A	G	0.0299511	0.0037842	2.57872e-15	0.252257
PLT	6	41841535	6:41841535;6:41841535:A:T	A	T	0.0298743	0.0037786	2.76247e-15	0.253108
PLT	6	41847065	6:41847065;6:41847065:C:T	C	T	0.0297161	0.00378405	4.22354e-15	0.252079
PLT	6	41847800	6:41847800;6:41847800:G:A	G	A	0.0298743	0.0037786	2.76247e-15	0.253108
PLT	6	41848088	6:41848088;6:41848088:G:A	G	A	0.0298743	0.0037786	2.76247e-15	0.253108
PLT	6	41856002	6:41856002;6:41856002:A:G	A	G	0.0282323	0.00376319	6.48191e-14	0.255781
PLT	6	41876335	6:41876335;6:41876335:C:T	C	T	0.0303408	0.00378015	1.0477e-15	0.253009
PLT	6	41885319	6:41885319;6:41885319:A:C	A	C	0.0303007	0.00377058	9.68023e-16	0.254772
PLT	6	41892457	6:41892457;6:41892457:G:A	G	A	0.0294474	0.00376924	5.822e-15	0.255069
PLT	6	41901763	6:41901763;6:41901763:C:T	C	T	0.0290756	0.00370368	4.30937e-15	0.265918
PLT	6	41902655	6:41902655;6:41902655:C:T	C	T	0.029314	0.00370088	2.45632e-15	0.266611
PLT	6	41905275	6:41905275;6:41905275:G:A	G	A	0.0302918	0.00378069	1.17498e-15	0.252455
PLT	6	41907855	6:41907855;6:41907855:G:C	G	C	0.0299687	0.00378173	2.38282e-15	0.252178
PLT	6	41914378	6:41914378;6:41914378:A:G	A	G	0.0282149	0.00370059	2.53736e-14	0.268076
PLT	6	41925159	6:41925159;6:41925159:G:A	G	A	0.0308872	0.00383496	8.35708e-16	0.241348
PLT	6	41926935	6:41926935;6:41926935:T:C	T	C	0.0307795	0.00380028	5.77754e-16	0.248891
PLT	6	41930102	6:41930102;6:41930102:T:C	T	C	-0.0208042	0.00371197	2.10879e-08	0.262255
PLT	6	41940546	6:41940546;6:41940546:G:A	G	A	0.0288055	0.0038325	5.83163e-14	0.241506
PLT	6	41942568	6:41942568;6:41942568:T:C	T	C	0.0287077	0.00383603	7.46296e-14	0.240754
PLT	6	41963069	6:41963069;6:41963069:C:T	C	T	0.0322355	0.00492607	6.11016e-11	0.128079
PLT	6	41967501	6:41967501;6:41967501:C:T	C	T	0.0326657	0.00496929	5.01064e-11	0.125426
PLT	6	41976973	6:41976973;6:41976973:G:T	G	T	0.0319737	0.00501078	1.79023e-10	0.122891
PLT	6	41977937	6:41977937;6:41977937:G:A	G	A	-0.0193377	0.00351003	3.63835e-08	0.324305
PLT	6	41980937	6:41980937;6:41980937:G:C	G	C	0.0322102	0.00501127	1.32009e-10	0.12299
PLT	6	41982953	6:41982953;6:41982953:T:A	A	T	0.0298607	0.00459827	8.52085e-11	0.149937
PLT	6	41982957	6:41982957;6:41982957:C:A	A	C	0.0298358	0.00459813	8.81919e-11	0.149956
PLT	6	41983371	6:41983371;6:41983371:C:T	C	T	0.0313769	0.00499929	3.5245e-10	0.123941
PLT	6	41983379	6:41983379;6:41983379:C:T	T	C	0.0289866	0.00459752	2.93284e-10	0.149976
PLT	6	41983395	6:41983395;6:41983395:C:T	T	C	0.0290937	0.00459493	2.46572e-10	0.150135
PLT	6	41983431	6:41983431;6:41983431:A:G	G	A	0.0305916	0.00461168	3.34452e-11	0.148986
PLT	6	41983519	6:41983519;6:41983519:G:C	C	G	0.0302143	0.00459439	4.91612e-11	0.150234
PLT	6	41983971	6:41983971;6:41983971:C:T	T	C	0.0184583	0.0033266	2.907e-08	0.426289
PLT	6	41987544	6:41987544;6:41987544:G:C	G	C	0.0312199	0.0049686	3.36576e-10	0.125089
PLT	6	41995297	6:41995297;6:41995297:T:C	C	T	0.0226966	0.00329143	5.48863e-12	0.453354
PLT	6	41995361	6:41995361;6:41995361:T:C	T	C	0.0228606	0.00391088	5.11611e-09	0.22634
PLT	6	41996607	6:41996607;6:41996607:T:A	T	A	0.0259112	0.00468578	3.23871e-08	0.143027
PLT	6	41996699	6:41996699;6:41996699:C:T	C	T	0.0263185	0.00462493	1.28027e-08	0.147699
PLT	6	41997377	6:41997377;6:41997377:A:G	A	G	0.0260036	0.0046287	1.95321e-08	0.147422
PLT	6	41997698	6:41997698;6:41997698:T:C	T	C	0.0285544	0.00500401	1.16758e-08	0.12307
PLT	6	41997926	6:41997926;6:41997926:G:A	G	A	0.0286742	0.00492271	5.78529e-09	0.127742
PLT	6	109561646	6:109561646;6:109561646:C:T	C	T	-0.0188087	0.00332439	1.54994e-08	0.419636
PLT	6	109561779	6:109561779;6:109561779:T:C	T	C	-0.0188087	0.00332439	1.54994e-08	0.419636
PLT	6	109561918	6:109561918;6:109561918:T:C	T	C	-0.0185658	0.00339192	4.45326e-08	0.375168
PLT	6	109562035	6:109562035;6:109562035:A:G	A	G	-0.0192035	0.00332231	7.55148e-09	0.420923
PLT	6	109562074	6:109562074;6:109562074:G:C	G	C	-0.0188287	0.0033243	1.49548e-08	0.419676
PLT	6	109562589	6:109562589;6:109562589:T:C	T	C	-0.0195457	0.00333109	4.47512e-09	0.412568
PLT	6	109584410	6:109584410;6:109584410:A:G	G	A	0.0192901	0.00328301	4.26224e-09	0.48133
PLT	6	109586656	6:109586656;6:109586656:T:C	T	C	-0.0188198	0.00328706	1.04355e-08	0.475014
PLT	6	109590004	6:109590004;6:109590004:A:G	A	G	-0.021619	0.00331226	6.8387e-11	0.431258
PLT	6	109592329	6:109592329;6:109592329:A:T	A	T	-0.0191622	0.00328643	5.5871e-09	0.475172
PLT	6	109592381	6:109592381;6:109592381:C:T	C	T	-0.0190851	0.0032867	6.44571e-09	0.474737
PLT	6	109592701	6:109592701;6:109592701:A:T	A	T	-0.0190851	0.0032867	6.44571e-09	0.474737
PLT	6	109592751	6:109592751;6:109592751:C:T	T	C	0.0210544	0.00328281	1.44711e-10	0.479409
PLT	6	109592851	6:109592851;6:109592851:G:A	A	G	0.0210698	0.00328268	1.40079e-10	0.479429
PLT	6	109592909	6:109592909;6:109592909:A:G	A	G	-0.019101	0.00328659	6.25522e-09	0.474717
PLT	6	109593134	6:109593134;6:109593134:G:T	T	G	0.0210698	0.00328268	1.40079e-10	0.479429
PLT	6	109593292	6:109593292;6:109593292:A:G	G	A	0.0210698	0.00328268	1.40079e-10	0.479429
PLT	6	109593302	6:109593302;6:109593302:A:C	C	A	0.0210698	0.00328268	1.40079e-10	0.479429
PLT	6	109593860	6:109593860;6:109593860:G:T	T	G	0.0210698	0.00328268	1.40079e-10	0.479429
PLT	6	109594076	6:109594076;6:109594076:T:C	C	T	0.0210149	0.00328256	1.56084e-10	0.479409
PLT	6	109594475	6:109594475;6:109594475:G:A	A	G	0.0210698	0.00328268	1.40079e-10	0.479429
PLT	6	109594515	6:109594515;6:109594515:T:C	C	T	0.0210698	0.00328268	1.40079e-10	0.479429
PLT	6	109594586	6:109594586;6:109594586:T:C	C	T	0.0210698	0.00328268	1.40079e-10	0.479429
PLT	6	109595112	6:109595112;6:109595112:C:T	T	C	0.0212307	0.0032835	1.02567e-10	0.479488
PLT	6	109595506	6:109595506;6:109595506:C:T	T	C	0.0212531	0.00328321	9.76653e-11	0.479528
PLT	6	109595631	6:109595631;6:109595631:G:A	A	G	0.0212531	0.00328321	9.76653e-11	0.479528
PLT	6	109595903	6:109595903;6:109595903:G:A	A	G	0.0212531	0.00328321	9.76653e-11	0.479528
PLT	6	109596168	6:109596168;6:109596168:A:G	G	A	0.0212531	0.00328321	9.76653e-11	0.479528
PLT	6	109596193	6:109596193;6:109596193:T:A	A	T	0.0212531	0.00328321	9.76653e-11	0.479528
PLT	6	109596792	6:109596792;6:109596792:G:A	A	G	0.0212531	0.00328321	9.76653e-11	0.479528
PLT	6	109596993	6:109596993;6:109596993:A:G	G	A	0.0212531	0.00328321	9.76653e-11	0.479528
PLT	6	109597048	6:109597048;6:109597048:C:T	T	C	0.0212531	0.00328321	9.76653e-11	0.479528
PLT	6	109597222	6:109597222;6:109597222:A:G	G	A	0.0212531	0.00328321	9.76653e-11	0.479528
PLT	6	109597483	6:109597483;6:109597483:C:T	C	T	-0.0192173	0.00328734	5.10225e-09	0.474677
PLT	6	109597624	6:109597624;6:109597624:C:A	C	A	-0.0193204	0.00328678	4.1993e-09	0.474895
PLT	6	109597641	6:109597641;6:109597641:T:C	C	T	0.0213585	0.00328289	7.86269e-11	0.47931
PLT	6	109597711	6:109597711;6:109597711:A:G	G	A	0.0212531	0.00328321	9.76653e-11	0.479528
PLT	6	109598213	6:109598213;6:109598213:G:A	A	G	0.0211425	0.00328303	1.21682e-10	0.479389
PLT	6	109598221	6:109598221;6:109598221:C:T	T	C	0.0211906	0.00328312	1.10631e-10	0.479409
PLT	6	109598624	6:109598624;6:109598624:T:C	C	T	0.0207139	0.00328573	2.94507e-10	0.472361
PLT	6	109598737	6:109598737;6:109598737:G:A	A	G	0.0212531	0.00328321	9.76653e-11	0.479528
PLT	6	109598964	6:109598964;6:109598964:G:A	A	G	0.0212531	0.00328321	9.76653e-11	0.479528
PLT	6	109599263	6:109599263;6:109599263:A:G	G	A	0.0212531	0.00328321	9.76653e-11	0.479528
PLT	6	109599952	6:109599952;6:109599952:C:T	T	C	0.0212531	0.00328321	9.76653e-11	0.479528
PLT	6	109600164	6:109600164;6:109600164:T:C	C	T	0.0212531	0.00328321	9.76653e-11	0.479528
PLT	6	109600194	6:109600194;6:109600194:C:T	T	C	0.0212531	0.00328321	9.76653e-11	0.479528
PLT	6	109600293	6:109600293;6:109600293:A:G	G	A	0.0206535	0.00328547	3.30415e-10	0.4724
PLT	6	109600339	6:109600339;6:109600339:T:C	C	T	0.0212094	0.00328309	1.06472e-10	0.479548
PLT	6	109600523	6:109600523;6:109600523:A:G	G	A	0.0212094	0.00328309	1.06472e-10	0.479548
PLT	6	109600550	6:109600550;6:109600550:C:T	T	C	0.0212094	0.00328309	1.06472e-10	0.479548
PLT	6	109601333	6:109601333;6:109601333:C:T	T	C	0.0211718	0.00328321	1.15004e-10	0.479568
PLT	6	109601554	6:109601554;6:109601554:A:G	G	A	0.0211718	0.00328321	1.15004e-10	0.479568
PLT	6	109601684	6:109601684;6:109601684:T:C	C	T	0.0211122	0.00328299	1.2923e-10	0.479528
PLT	6	109601703	6:109601703;6:109601703:G:C	C	G	0.0211718	0.00328321	1.15004e-10	0.479568
PLT	6	109601885	6:109601885;6:109601885:C:T	T	C	0.0211718	0.00328321	1.15004e-10	0.479568
PLT	6	109602303	6:109602303;6:109602303:T:C	C	T	0.0211718	0.00328321	1.15004e-10	0.479568
PLT	6	109602343	6:109602343;6:109602343:A:C	C	A	0.0206534	0.00328582	3.31923e-10	0.47246
PLT	6	109602359	6:109602359;6:109602359:T:C	C	T	0.0205752	0.003286	3.87529e-10	0.472678
PLT	6	109602443	6:109602443;6:109602443:G:A	A	G	0.0206175	0.00328573	3.55615e-10	0.4724
PLT	6	109602461	6:109602461;6:109602461:G:C	C	G	0.0206175	0.00328573	3.55615e-10	0.4724
PLT	6	109603218	6:109603218;6:109603218:A:G	A	G	-0.0185492	0.0032852	1.65725e-08	0.481805
PLT	6	109605322	6:109605322;6:109605322:C:A	C	A	-0.0187295	0.00328539	1.20546e-08	0.480082
PLT	6	109605388	6:109605388;6:109605388:G:C	G	C	-0.0187852	0.00328549	1.09258e-08	0.480102
PLT	6	109605668	6:109605668;6:109605668:G:A	G	A	-0.0187295	0.00328539	1.20546e-08	0.480082
PLT	6	109605899	6:109605899;6:109605899:T:C	T	C	-0.0187295	0.00328539	1.20546e-08	0.480082
PLT	6	109606065	6:109606065;6:109606065:C:G	C	G	-0.0187295	0.00328539	1.20546e-08	0.480082
PLT	6	109607211	6:109607211;6:109607211:G:A	G	A	-0.0187504	0.00328536	1.1609e-08	0.480122
PLT	6	109607369	6:109607369;6:109607369:G:C	G	C	-0.0187504	0.00328536	1.1609e-08	0.480122
PLT	6	109607449	6:109607449;6:109607449:C:T	C	T	-0.0187504	0.00328536	1.1609e-08	0.480122
PLT	6	109607488	6:109607488;6:109607488:G:A	G	A	-0.0187504	0.00328536	1.1609e-08	0.480122
PLT	6	109607556	6:109607556;6:109607556:G:A	G	A	-0.0186948	0.00328525	1.28062e-08	0.480102
PLT	6	109607958	6:109607958;6:109607958:G:A	G	A	-0.0193243	0.00327915	3.83922e-09	0.498376
PLT	6	109608460	6:109608460;6:109608460:A:C	A	C	-0.0186948	0.00328525	1.28062e-08	0.480102
PLT	6	109608497	6:109608497;6:109608497:C:T	C	T	-0.0186948	0.00328525	1.28062e-08	0.480102
PLT	6	109608661	6:109608661;6:109608661:G:C	G	C	-0.0187504	0.00328536	1.1609e-08	0.480122
PLT	6	109609208	6:109609208;6:109609208:C:T	C	T	-0.0187504	0.00328536	1.1609e-08	0.480122
PLT	6	109609619	6:109609619;6:109609619:A:G	A	G	-0.0187504	0.00328536	1.1609e-08	0.480122
PLT	6	109609648	6:109609648;6:109609648:C:T	C	T	-0.0186948	0.00328525	1.28062e-08	0.480102
PLT	6	109609975	6:109609975;6:109609975:G:A	G	A	-0.0186777	0.00328617	1.33251e-08	0.479706
PLT	6	109609988	6:109609988;6:109609988:C:A	C	A	-0.0186777	0.00328617	1.33251e-08	0.479706
PLT	6	109610002	6:109610002;6:109610002:C:A	C	A	-0.0187555	0.0032863	1.16149e-08	0.479647
PLT	6	109610152	6:109610152;6:109610152:T:C	T	C	-0.0186948	0.00328525	1.28062e-08	0.480102
PLT	6	109610163	6:109610163;6:109610163:A:T	A	T	-0.0187504	0.00328536	1.1609e-08	0.480122
PLT	6	109610443	6:109610443;6:109610443:T:G	T	G	-0.0187504	0.00328536	1.1609e-08	0.480122
PLT	6	109610474	6:109610474;6:109610474:C:T	C	T	-0.0182538	0.00328412	2.75347e-08	0.480914
PLT	6	109610846	6:109610846;6:109610846:G:T	G	T	-0.0186752	0.00328541	1.32813e-08	0.480082
PLT	6	109610863	6:109610863;6:109610863:C:T	C	T	-0.0186948	0.00328525	1.28062e-08	0.480102
PLT	6	109611138	6:109611138;6:109611138:A:G	A	G	-0.0186948	0.00328525	1.28062e-08	0.480102
PLT	6	109611206	6:109611206;6:109611206:A:G	A	G	-0.0187504	0.00328536	1.1609e-08	0.480122
PLT	6	109611246	6:109611246;6:109611246:G:A	G	A	-0.0186948	0.00328525	1.28062e-08	0.480102
PLT	6	109611521	6:109611521;6:109611521:A:C	A	C	-0.0187504	0.00328536	1.1609e-08	0.480122
PLT	6	109611583	6:109611583;6:109611583:A:T	A	T	-0.0186948	0.00328525	1.28062e-08	0.480102
PLT	6	109611720	6:109611720;6:109611720:C:T	C	T	-0.0186948	0.00328525	1.28062e-08	0.480102
PLT	6	109611806	6:109611806;6:109611806:A:G	A	G	-0.0189445	0.00328447	8.12016e-09	0.480577
PLT	6	109611990	6:109611990;6:109611990:C:A	C	A	-0.0189192	0.00328447	8.49966e-09	0.480617
PLT	6	109612276	6:109612276;6:109612276:A:G	A	G	-0.0187536	0.00328534	1.15415e-08	0.480162
PLT	6	109612344	6:109612344;6:109612344:A:G	A	G	-0.0186979	0.00328523	1.2732e-08	0.480142
PLT	6	109613196	6:109613196;6:109613196:C:A	C	A	-0.0210863	0.00330684	1.84231e-10	0.438426
PLT	6	109613241	6:109613241;6:109613241:T:G	T	G	-0.0210863	0.00330684	1.84231e-10	0.438426
PLT	6	109613252	6:109613252;6:109613252:A:T	A	T	-0.0208103	0.00330924	3.2573e-10	0.435495
PLT	6	109613564	6:109613564;6:109613564:T:C	T	C	-0.0211162	0.00330703	1.7409e-10	0.438465
PLT	6	109613986	6:109613986;6:109613986:T:C	T	C	-0.0189722	0.00328466	7.73999e-09	0.480657
PLT	6	109614713	6:109614713;6:109614713:G:A	G	A	-0.0210556	0.00330691	1.95919e-10	0.438445
PLT	6	109614844	6:109614844;6:109614844:C:T	C	T	-0.0213306	0.00330587	1.1214e-10	0.43894
PLT	6	109614905	6:109614905;6:109614905:T:C	T	C	-0.0213306	0.00330587	1.1214e-10	0.43894
PLT	6	109615038	6:109615038;6:109615038:T:G	T	G	-0.0210556	0.00330691	1.95919e-10	0.438445
PLT	6	109615603	6:109615603;6:109615603:G:T	G	T	-0.0213306	0.00330587	1.1214e-10	0.43894
PLT	6	109616218	6:109616218;6:109616218:C:T	T	C	0.0206846	0.00328524	3.10044e-10	0.473965
PLT	6	109616420	6:109616420;6:109616420:T:C	T	C	-0.0210556	0.00330691	1.95919e-10	0.438445
PLT	6	109616528	6:109616528;6:109616528:G:A	G	A	-0.0210556	0.00330691	1.95919e-10	0.438445
PLT	6	109616762	6:109616762;6:109616762:A:G	A	G	-0.0213306	0.00330587	1.1214e-10	0.43894
PLT	6	109617542	6:109617542;6:109617542:T:A	T	A	-0.0210556	0.00330691	1.95919e-10	0.438445
PLT	6	109617673	6:109617673;6:109617673:C:G	C	G	-0.0213306	0.00330587	1.1214e-10	0.43894
PLT	6	109618704	6:109618704;6:109618704:C:T	C	T	-0.0210531	0.00330678	1.96551e-10	0.438426
PLT	6	109619377	6:109619377;6:109619377:A:G	G	A	0.0207634	0.0032853	2.65797e-10	0.474024
PLT	6	109619697	6:109619697;6:109619697:T:C	C	T	0.0207329	0.0032853	2.8224e-10	0.474024
PLT	6	109621494	6:109621494;6:109621494:T:C	C	T	0.0208668	0.00328562	2.17622e-10	0.474083
PLT	6	109624771	6:109624771;6:109624771:G:A	G	A	-0.0215035	0.00330446	7.78856e-11	0.438782
PLT	6	109624963	6:109624963;6:109624963:T:A	A	T	0.0209806	0.00328629	1.75224e-10	0.475449
PLT	6	109625797	6:109625797;6:109625797:A:G	G	A	0.0205704	0.00328572	3.89835e-10	0.474657
PLT	6	109625879	6:109625879;6:109625879:G:A	G	A	-0.0221381	0.00330893	2.2723e-11	0.431694
PLT	6	109626965	6:109626965;6:109626965:G:A	G	A	-0.0217885	0.00330199	4.23335e-11	0.439119
PLT	6	109627601	6:109627601;6:109627601:C:A	A	C	0.0207909	0.0032852	2.51456e-10	0.47436
PLT	6	109630096	6:109630096;6:109630096:T:G	G	T	0.020661	0.00328527	3.24862e-10	0.474242
PLT	6	109631060	6:109631060;6:109631060:A:C	C	A	0.0207991	0.00328534	2.47857e-10	0.474064
PLT	6	109631422	6:109631422;6:109631422:G:C	C	G	0.0207535	0.00328526	2.70864e-10	0.473965
PLT	6	109631587	6:109631587;6:109631587:T:C	C	T	0.0207602	0.00328511	2.6685e-10	0.473984
PLT	6	109631782	6:109631782;6:109631782:A:G	A	G	-0.0194449	0.00352758	3.57753e-08	0.320979
PLT	6	109632520	6:109632520;6:109632520:C:A	A	C	0.0208091	0.00328535	2.4304e-10	0.474024
PLT	6	109632799	6:109632799;6:109632799:A:G	A	G	-0.0216108	0.00330081	5.97934e-11	0.440108
PLT	6	109633815	6:109633815;6:109633815:G:A	A	G	0.0207509	0.0032851	2.71743e-10	0.473984
PLT	6	109634599	6:109634599;6:109634599:C:T	C	T	-0.0215387	0.00330077	6.91364e-11	0.440148
PLT	6	109634828	6:109634828;6:109634828:A:G	A	G	-0.0193984	0.00352759	3.85508e-08	0.320959
PLT	6	109635787	6:109635787;6:109635787:A:T	A	T	-0.0193858	0.00352726	3.92265e-08	0.320959
PLT	6	109635986	6:109635986;6:109635986:G:A	G	A	-0.0193668	0.00352754	4.05416e-08	0.320939
PLT	6	109636205	6:109636205;6:109636205:T:C	C	T	0.0206638	0.00328464	3.20535e-10	0.473905
PLT	6	109638895	6:109638895;6:109638895:C:T	C	T	-0.0190888	0.00338889	1.79237e-08	0.373584
PLT	6	109642675	6:109642675;6:109642675:G:A	G	A	-0.0192268	0.00328622	4.95443e-09	0.474816
PLT	6	109648130	6:109648130;6:109648130:T:G	G	T	0.021437	0.00328703	7.08413e-11	0.474281
PLT	6	109648204	6:109648204;6:109648204:G:A	G	A	-0.0195778	0.00354542	3.38509e-08	0.315475
PLT	6	109649655	6:109649655;6:109649655:A:G	A	G	-0.0198844	0.00354535	2.06118e-08	0.315237
PLT	6	109650140	6:109650140;6:109650140:A:T	A	T	-0.0198386	0.00354477	2.20903e-08	0.315435
PLT	6	135147053	6:135147053;6:135147053:C:T	C	T	-0.0227954	0.00386448	3.71052e-09	0.23525
PLT	6	135149958	6:135149958;6:135149958:A:G	A	G	-0.0226798	0.0038617	4.33345e-09	0.235586
PLT	6	135151394	6:135151394;6:135151394:T:C	T	C	-0.0227344	0.00384631	3.45057e-09	0.238398
PLT	6	135158832	6:135158832;6:135158832:C:G	C	G	-0.0230451	0.00386576	2.53525e-09	0.235725
PLT	6	135162477	6:135162477;6:135162477:A:G	G	A	0.0214035	0.0038241	2.20366e-08	0.241863
PLT	6	135167877	6:135167877;6:135167877:C:T	T	C	0.0227795	0.00384556	3.19101e-09	0.238556
PLT	6	135167961	6:135167961;6:135167961:C:T	T	C	0.022833	0.00384512	2.91979e-09	0.238576
PLT	6	135168474	6:135168474;6:135168474:T:C	T	C	-0.0232021	0.00386577	1.97644e-09	0.235903
PLT	6	135168723	6:135168723;6:135168723:C:T	T	C	0.0227946	0.00384512	3.10291e-09	0.238596
PLT	6	135169378	6:135169378;6:135169378:G:C	G	C	-0.0232049	0.00386577	1.96769e-09	0.235923
PLT	6	135171146	6:135171146;6:135171146:T:G	G	T	0.0227434	0.00384158	3.25441e-09	0.238754
PLT	6	135171263	6:135171263;6:135171263:A:C	A	C	-0.0233676	0.00386192	1.46191e-09	0.236873
PLT	6	135172345	6:135172345;6:135172345:G:A	A	G	0.0232104	0.00384199	1.55084e-09	0.238992
PLT	6	135172515	6:135172515;6:135172515:T:A	T	A	-0.0232665	0.00386465	1.76457e-09	0.236477
PLT	6	135172880	6:135172880;6:135172880:T:G	T	G	-0.0232665	0.00386465	1.76457e-09	0.236477
PLT	6	135174025	6:135174025;6:135174025:A:G	G	A	0.0227063	0.00384246	3.4797e-09	0.238972
PLT	6	135176176	6:135176176;6:135176176:T:G	T	G	-0.0228315	0.0038489	3.03288e-09	0.238299
PLT	6	135177685	6:135177685;6:135177685:A:G	A	G	-0.0235267	0.00387529	1.28977e-09	0.234794
PLT	6	135182529	6:135182529;6:135182529:T:A	T	A	0.0401312	0.00599681	2.24614e-11	0.0820266
PLT	6	135183233	6:135183233;6:135183233:A:C	A	C	0.0400968	0.0059963	2.32673e-11	0.0820464
PLT	6	135184887	6:135184887;6:135184887:T:C	T	C	0.0400843	0.00600317	2.4863e-11	0.0817494
PLT	6	135185868	6:135185868;6:135185868:C:A	C	A	-0.0237342	0.0038851	1.01703e-09	0.233468
PLT	6	135186195	6:135186195;6:135186195:A:G	A	G	0.0400439	0.00598919	2.34123e-11	0.0822444
PLT	6	135186533	6:135186533;6:135186533:G:C	G	C	0.0402937	0.00598702	1.73101e-11	0.0822642
PLT	6	135187044	6:135187044;6:135187044:T:G	T	G	0.0400797	0.00600534	2.54061e-11	0.0816702
PLT	6	135189646	6:135189646;6:135189646:T:C	T	C	0.039972	0.00607956	4.96647e-11	0.079037
PLT	6	135190028	6:135190028;6:135190028:G:A	G	A	0.0395346	0.00610375	9.52292e-11	0.0784628
PLT	6	135190049	6:135190049;6:135190049:T:C	T	C	0.0397309	0.00610312	7.66054e-11	0.0784826
PLT	6	135191024	6:135191024;6:135191024:C:A	C	A	0.0397309	0.00610312	7.66054e-11	0.0784826
PLT	6	135191351	6:135191351;6:135191351:A:G	A	G	0.0389401	0.00616129	2.65728e-10	0.0768393
PLT	6	135191414	6:135191414;6:135191414:T:C	T	C	0.0397458	0.00608859	6.79607e-11	0.078641
PLT	6	135191415	6:135191415;6:135191415:A:C	A	C	0.0392695	0.00611987	1.41725e-10	0.077948
PLT	6	135191863	6:135191863;6:135191863:G:C	G	C	0.0399614	0.00610189	5.90361e-11	0.0785222
PLT	6	135192075	6:135192075;6:135192075:C:T	C	T	-0.0237763	0.00389173	1.01454e-09	0.232478
PLT	6	135192810	6:135192810;6:135192810:T:A	T	A	0.0399922	0.00610244	5.72992e-11	0.0785024
PLT	6	135192849	6:135192849;6:135192849:A:G	A	G	0.0402539	0.00609407	4.04265e-11	0.07874
PLT	6	135193172	6:135193172;6:135193172:T:C	T	C	0.0404498	0.00609992	3.3971e-11	0.0786014
PLT	6	135193522	6:135193522;6:135193522:T:C	T	C	0.0402539	0.00609407	4.04265e-11	0.07874
PLT	6	135193578	6:135193578;6:135193578:A:G	A	G	0.0402539	0.00609407	4.04265e-11	0.07874
PLT	6	135194848	6:135194848;6:135194848:A:C	A	C	0.0402539	0.00609407	4.04265e-11	0.07874
PLT	6	135195272	6:135195272;6:135195272:G:C	G	C	-0.0248057	0.00388346	1.71544e-10	0.233389
PLT	6	135195332	6:135195332;6:135195332:T:C	T	C	-0.03872	0.00629858	7.99404e-10	0.0727212
PLT	6	135195889	6:135195889;6:135195889:G:A	G	A	-0.0247676	0.00388305	1.82067e-10	0.233448
PLT	6	135196026	6:135196026;6:135196026:C:T	C	T	0.0403238	0.00613657	5.09347e-11	0.0775521
PLT	6	135196411	6:135196411;6:135196411:C:T	C	T	0.0400196	0.00609745	5.36447e-11	0.0786806
PLT	6	135196597	6:135196597;6:135196597:T:C	T	C	0.0401358	0.00618539	8.81325e-11	0.0763443
PLT	6	135197908	6:135197908;6:135197908:C:T	C	T	-0.0242955	0.00388497	4.07257e-10	0.230419
PLT	6	135198152	6:135198152;6:135198152:T:C	T	C	0.0381867	0.0060366	2.56062e-10	0.0807199
PLT	6	135199287	6:135199287;6:135199287:A:C	A	C	0.0384152	0.00603707	2.00977e-10	0.0807001
PLT	6	135199596	6:135199596;6:135199596:C:T	C	T	0.0382761	0.00603652	2.3253e-10	0.0807199
PLT	6	135199710	6:135199710;6:135199710:T:C	T	C	0.0384152	0.00603707	2.00977e-10	0.0807001
PLT	6	135199781	6:135199781;6:135199781:A:G	A	G	0.0384152	0.00603707	2.00977e-10	0.0807001
PLT	6	135199862	6:135199862;6:135199862:T:C	T	C	0.0384152	0.00603707	2.00977e-10	0.0807001
PLT	6	135199951	6:135199951;6:135199951:A:T	A	T	0.0384152	0.00603707	2.00977e-10	0.0807001
PLT	6	135200146	6:135200146;6:135200146:T:C	T	C	0.0384152	0.00603707	2.00977e-10	0.0807001
PLT	6	135200509	6:135200509;6:135200509:G:C	G	C	0.0383906	0.0060365	2.05572e-10	0.0807199
PLT	6	135200853	6:135200853;6:135200853:A:T	A	T	0.0387669	0.00607516	1.78756e-10	0.0795518
PLT	6	135200950	6:135200950;6:135200950:T:C	T	C	0.0383906	0.0060365	2.05572e-10	0.0807199
PLT	6	135201452	6:135201452;6:135201452:C:A	C	A	0.038392	0.00603753	2.06698e-10	0.0806803
PLT	6	135203779	6:135203779;6:135203779:T:C	T	C	-0.0243583	0.00388752	3.7701e-10	0.230122
PLT	6	135208742	6:135208742;6:135208742:A:T	A	T	0.0386241	0.00600551	1.28669e-10	0.0812347
PLT	6	135209834	6:135209834;6:135209834:C:A	C	A	0.039823	0.00575865	4.7795e-12	0.0896096
PLT	6	135209883	6:135209883;6:135209883:C:T	C	T	0.039823	0.00575865	4.7795e-12	0.0896096
PLT	6	135210182	6:135210182;6:135210182:A:G	A	G	0.0255211	0.00430287	3.04713e-09	0.177615
PLT	6	135210683	6:135210683;6:135210683:C:T	C	T	0.0386681	0.00608012	2.05544e-10	0.0793934
PLT	6	135212227	6:135212227;6:135212227:G:T	G	T	-0.0251147	0.00388876	1.07835e-10	0.229508
PLT	6	135215288	6:135215288;6:135215288:A:G	G	A	-0.0236475	0.00357389	3.74552e-11	0.287261
PLT	6	135215416	6:135215416;6:135215416:G:T	G	T	0.0426384	0.00697772	1.00682e-09	0.0591787
PLT	6	135218451	6:135218451;6:135218451:C:G	C	G	0.0453878	0.00692393	5.66405e-11	0.0600697
PLT	6	135219214	6:135219214;6:135219214:C:T	C	T	0.046695	0.00698969	2.43003e-11	0.058862
PLT	6	135227089	6:135227089;6:135227089:T:C	C	T	-0.0311973	0.00352713	9.74668e-19	0.313495
PLT	6	135240768	6:135240768;6:135240768:C:T	C	T	0.0427009	0.0071484	2.35353e-09	0.0562089
PLT	6	135337655	6:135337655;6:135337655:G:A	G	A	0.0423345	0.00739677	1.05613e-08	0.0520908
PLT	6	135375992	6:135375992;6:135375992:T:C	T	C	0.0430725	0.00741568	6.38689e-09	0.0517938
PLT	6	135390836	6:135390836;6:135390836:G:A	G	A	-0.032169	0.00361553	6.09064e-19	0.292548
PLT	6	135395548	6:135395548;6:135395548:G:A	G	A	-0.0305005	0.00350678	3.59403e-18	0.321494
PLT	6	135397301	6:135397301;6:135397301:G:T	G	T	-0.0204093	0.00328743	5.44035e-10	0.465055
PLT	6	135400565	6:135400565;6:135400565:G:A	G	A	-0.0228645	0.00328452	3.45448e-12	0.481706
PLT	6	135401371	6:135401371;6:135401371:C:T	C	T	0.044668	0.00576596	9.77563e-15	0.0889562
PLT	6	135402339	6:135402339;6:135402339:T:C	T	C	-0.0643669	0.00379192	2.88017e-64	0.246812
PLT	6	135403089	6:135403089;6:135403089:C:G	C	G	0.0447916	0.00576785	8.42574e-15	0.0889364
PLT	6	135404112	6:135404112;6:135404112:G:A	G	A	0.0447916	0.00576785	8.42574e-15	0.0889364
PLT	6	135405122	6:135405122;6:135405122:A:C	A	C	-0.0230834	0.00328607	2.20113e-12	0.483349
PLT	6	135405359	6:135405359;6:135405359:C:T	C	T	-0.0229662	0.00328546	2.81223e-12	0.482834
PLT	6	135408472	6:135408472;6:135408472:G:T	G	T	0.0455466	0.0057851	3.59877e-15	0.0887978
PLT	6	135411228	6:135411228;6:135411228:T:C	T	C	-0.0644644	0.0037898	1.59075e-64	0.247307
PLT	6	135412382	6:135412382;6:135412382:C:T	C	T	0.045638	0.00578369	3.12415e-15	0.0888572
PLT	6	135412636	6:135412636;6:135412636:T:C	T	C	0.0456126	0.00578531	3.29295e-15	0.0887978
PLT	6	135414069	6:135414069;6:135414069:C:G	C	G	0.0458311	0.00578205	2.34795e-15	0.0889166
PLT	6	135414209	6:135414209;6:135414209:G:A	G	A	0.0458311	0.00578205	2.34795e-15	0.0889166
PLT	6	135414850	6:135414850;6:135414850:G:A	G	A	0.0427647	0.00541088	2.82308e-15	0.102895
PLT	6	135415004	6:135415004;6:135415004:C:T	C	T	-0.0215085	0.0032956	6.86359e-11	0.496832
PLT	6	135415208	6:135415208;6:135415208:G:A	G	A	0.0354975	0.00380495	1.15104e-20	0.247446
PLT	6	135417460	6:135417460;6:135417460:G:T	G	T	0.0451282	0.00577987	6.04478e-15	0.0891146
PLT	6	135418916	6:135418916;6:135418916:A:G	A	G	-0.0654486	0.00377466	5.86584e-67	0.250851
PLT	6	135419018	6:135419018;6:135419018:T:C	T	C	-0.0659717	0.0037992	3.76941e-67	0.240437
PLT	6	135419254	6:135419254;6:135419254:T:C	T	C	0.0410627	0.00721293	1.26263e-08	0.0547834
PLT	6	135419305	6:135419305;6:135419305:T:C	T	C	-0.0218137	0.00330584	4.23535e-11	0.495327
PLT	6	135419631	6:135419631;6:135419631:A:G	A	G	-0.0653199	0.00377847	1.42116e-66	0.250178
PLT	6	135419636	6:135419636;6:135419636:C:T	C	T	-0.065391	0.00377805	9.95462e-67	0.250218
PLT	6	135419688	6:135419688;6:135419688:T:C	T	C	-0.0656956	0.00376947	1.25683e-67	0.251683
PLT	6	135419834	6:135419834;6:135419834:A:G	A	G	-0.0217155	0.00330587	5.17203e-11	0.495288
PLT	6	135421176	6:135421176;6:135421176:C:T	C	T	-0.0660562	0.00378498	8.32129e-68	0.248654
PLT	6	135422296	6:135422296;6:135422296:A:T	A	T	-0.0620962	0.00371577	2.34499e-62	0.262493
PLT	6	135423209	6:135423209;6:135423209:T:C	T	C	-0.062137	0.00370919	1.19402e-62	0.26374
PLT	6	135423412	6:135423412;6:135423412:G:A	G	A	0.0388201	0.00398506	2.19886e-22	0.219233
PLT	6	135424179	6:135424179;6:135424179:C:G	C	G	-0.0633721	0.0037278	1.88714e-64	0.260157
PLT	6	135424203	6:135424203;6:135424203:G:T	G	T	-0.0223136	0.0033079	1.5574e-11	0.484577
PLT	6	135426558	6:135426558;6:135426558:A:T	A	T	-0.0630664	0.00371815	3.58439e-64	0.261879
PLT	6	135426573	6:135426573;6:135426573:A:G	A	G	-0.0633145	0.00373349	3.78505e-64	0.258692
PLT	6	135427144	6:135427144;6:135427144:C:A	C	A	-0.0632649	0.00372459	2.39498e-64	0.260533
PLT	6	135427159	6:135427159;6:135427159:T:C	T	C	-0.0635104	0.00373496	1.75105e-64	0.258533
PLT	6	135427817	6:135427817;6:135427817:G:A	G	A	-0.0637651	0.00374313	1.0388e-64	0.257167
PLT	6	135428537	6:135428537;6:135428537:A:C	A	C	-0.0633672	0.00372516	1.57495e-64	0.260672
PLT	6	135430093	6:135430093;6:135430093:G:A	G	A	-0.0406309	0.00631235	1.24271e-10	0.0721272
PLT	6	135431318	6:135431318;6:135431318:T:C	T	C	-0.0607679	0.00380867	5.00034e-57	0.244892
PLT	6	135431640	6:135431640;6:135431640:T:C	T	C	-0.0609956	0.00382894	7.42856e-57	0.241388
PLT	6	135431807	6:135431807;6:135431807:C:T	C	T	0.038607	0.00398957	4.12733e-22	0.217708
PLT	6	135432061	6:135432061;6:135432061:A:G	A	G	0.0383787	0.00394817	2.69515e-22	0.223569
PLT	6	135432552	6:135432552;6:135432552:T:C	T	C	-0.0607292	0.00391329	4.61849e-54	0.227449
PLT	6	135433404	6:135433404;6:135433404:C:T	C	T	0.0372886	0.00393658	2.96915e-21	0.224737
PLT	6	135435171	6:135435171;6:135435171:G:A	G	A	0.0369635	0.00393619	6.45076e-21	0.224776
PLT	6	135435501	6:135435501;6:135435501:T:C	T	C	-0.0558208	0.00381981	3.63079e-48	0.245407
PLT	6	135437106	6:135437106;6:135437106:G:T	G	T	0.0384042	0.00690907	2.7482e-08	0.0600103
PLT	6	135437386	6:135437386;6:135437386:T:C	T	C	0.0365179	0.00391421	1.14793e-20	0.228498
PLT	6	135438623	6:135438623;6:135438623:A:G	A	G	-0.0378471	0.00618931	9.80284e-10	0.075295
PLT	6	135440657	6:135440657;6:135440657:A:G	A	G	0.0367749	0.00392798	8.43609e-21	0.226261
PLT	6	135441165	6:135441165;6:135441165:T:C	T	C	0.0368505	0.00393256	7.7977e-21	0.225529
PLT	6	135441245	6:135441245;6:135441245:C:T	C	T	0.0365047	0.00392993	1.68098e-20	0.225746
PLT	6	135441748	6:135441748;6:135441748:C:T	C	T	-0.0419035	0.00749692	2.30184e-08	0.0500713
PLT	6	135442525	6:135442525;6:135442525:T:C	T	C	0.0362717	0.00393015	2.93861e-20	0.225529
PLT	6	135443144	6:135443144;6:135443144:G:A	G	A	0.0362412	0.00393028	3.16622e-20	0.22539
PLT	6	135443212	6:135443212;6:135443212:A:G	A	G	0.0362693	0.00393125	3.0262e-20	0.225311
PLT	6	135444009	6:135444009;6:135444009:G:A	G	A	0.0361469	0.00395171	6.2766e-20	0.22248
PLT	6	135445179	6:135445179;6:135445179:A:C	A	C	0.0367319	0.00396128	1.95581e-20	0.221331
PLT	6	135445202	6:135445202;6:135445202:A:G	A	G	0.035684	0.00393247	1.2267e-19	0.224895
PLT	6	135445448	6:135445448;6:135445448:C:T	C	T	0.0359379	0.00392976	6.39913e-20	0.225291
PLT	6	135445814	6:135445814;6:135445814:T:A	T	A	0.0358548	0.00394832	1.15254e-19	0.222836
PLT	6	135446826	6:135446826;6:135446826:C:G	C	G	0.036824	0.0039737	2.06464e-20	0.219153
PLT	6	135447773	6:135447773;6:135447773:T:C	T	C	0.0357644	0.00391784	7.44657e-20	0.227805
PLT	6	135447820	6:135447820;6:135447820:T:C	T	C	0.0357632	0.00390801	6.04325e-20	0.229231
PLT	6	135448643	6:135448643;6:135448643:T:C	T	C	0.0363703	0.00392787	2.21226e-20	0.226321
PLT	6	135449315	6:135449315;6:135449315:C:T	C	T	0.0361519	0.0039301	3.89506e-20	0.226103
PLT	6	135450755	6:135450755;6:135450755:T:C	T	C	0.036973	0.00397163	1.38888e-20	0.220282
PLT	6	135451564	6:135451564;6:135451564:T:A	T	A	-0.0534058	0.00421327	1.04567e-36	0.186089
PLT	6	135451580	6:135451580;6:135451580:C:T	C	T	0.0365755	0.00402472	1.08404e-19	0.212184
PLT	6	135452152	6:135452152;6:135452152:G:A	G	A	-0.0506082	0.0041478	3.82472e-34	0.194009
PLT	6	135452216	6:135452216;6:135452216:T:A	T	A	0.0364236	0.00399861	8.91123e-20	0.215411
PLT	6	135452892	6:135452892;6:135452892:T:C	T	C	0.0360378	0.00399242	1.89525e-19	0.216005
PLT	6	135454027	6:135454027;6:135454027:C:A	C	A	0.0363091	0.00398862	9.40699e-20	0.216382
PLT	6	135454385	6:135454385;6:135454385:C:T	C	T	0.037058	0.00402198	3.38447e-20	0.212481
PLT	6	135455329	6:135455329;6:135455329:A:G	A	G	0.0372604	0.00402179	2.1094e-20	0.212501
PLT	6	135456758	6:135456758;6:135456758:A:G	A	G	0.0361494	0.00399164	1.44521e-19	0.216045
PLT	6	135458071	6:135458071;6:135458071:T:C	T	C	0.0365943	0.0040181	9.0519e-20	0.213016
PLT	6	135458423	6:135458423;6:135458423:A:G	A	G	0.0355596	0.00399857	6.33467e-19	0.21551
PLT	6	135458595	6:135458595;6:135458595:C:A	C	A	0.0350948	0.00398779	1.4471e-18	0.217035
PLT	6	135459837	6:135459837;6:135459837:G:A	G	A	-0.0501628	0.00416468	2.55083e-33	0.192128
PLT	6	135461134	6:135461134;6:135461134:C:T	C	T	0.0364405	0.00398628	6.61328e-20	0.2165
PLT	6	135461866	6:135461866;6:135461866:C:A	C	A	0.0366648	0.00398452	3.78547e-20	0.216619
PLT	6	135461937	6:135461937;6:135461937:A:G	A	G	0.0366454	0.00398402	3.91826e-20	0.216639
PLT	6	135463333	6:135463333;6:135463333:G:A	G	A	0.0366358	0.00398408	4.01232e-20	0.216599
PLT	6	135463708	6:135463708;6:135463708:A:G	A	G	-0.0452271	0.00419595	4.96963e-27	0.18898
PLT	6	135463947	6:135463947;6:135463947:C:T	C	T	0.0367923	0.00398397	2.77856e-20	0.216619
PLT	6	135465474	6:135465474;6:135465474:T:C	T	C	-0.0458512	0.00422234	2.07483e-27	0.185396
PLT	6	135465551	6:135465551;6:135465551:A:C	A	C	0.0367923	0.00398397	2.77856e-20	0.216619
PLT	6	135467188	6:135467188;6:135467188:C:T	C	T	-0.0450795	0.00418952	6.08284e-27	0.189772
PLT	6	135467521	6:135467521;6:135467521:T:A	T	A	-0.0457855	0.00422239	2.46111e-27	0.185396
PLT	6	135468005	6:135468005;6:135468005:A:T	A	T	-0.0448995	0.0041879	9.24406e-27	0.18995
PLT	6	135469752	6:135469752;6:135469752:C:T	C	T	0.0352991	0.00403397	2.25521e-18	0.210521
PLT	6	135471616	6:135471616;6:135471616:T:C	T	C	0.032055	0.00416027	1.35649e-14	0.192306
PLT	6	135472258	6:135472258;6:135472258:G:A	G	A	-0.0226559	0.003461	6.02105e-11	0.332027
PLT	6	135472502	6:135472502;6:135472502:A:G	A	G	-0.0330537	0.00400197	1.53559e-16	0.214263
PLT	6	135473815	6:135473815;6:135473815:C:T	C	T	-0.0372336	0.00408524	8.50217e-20	0.203037
PLT	6	135474276	6:135474276;6:135474276:A:G	A	G	-0.0375911	0.00406742	2.60547e-20	0.205136
PLT	6	135474634	6:135474634;6:135474634:T:C	T	C	0.0318707	0.00416057	1.92354e-14	0.191989
PLT	6	135476121	6:135476121;6:135476121:A:C	A	C	-0.038197	0.00410846	1.55615e-20	0.200265
PLT	6	135476440	6:135476440;6:135476440:A:T	A	T	0.0312419	0.0041587	5.99737e-14	0.1909
PLT	6	135476551	6:135476551;6:135476551:G:A	G	A	-0.0380651	0.00410954	2.1494e-20	0.200087
PLT	6	135477207	6:135477207;6:135477207:G:A	G	A	0.0308725	0.00415546	1.12578e-13	0.191277
PLT	6	135477987	6:135477987;6:135477987:T:A	T	A	-0.0386709	0.00409834	4.20706e-21	0.201631
PLT	6	135480054	6:135480054;6:135480054:T:C	T	C	-0.039528	0.00414149	1.48921e-21	0.197553
PLT	6	135480147	6:135480147;6:135480147:T:G	T	G	-0.0396292	0.00413399	9.95768e-22	0.198325
PLT	6	135481885	6:135481885;6:135481885:T:A	T	A	-0.0373707	0.00408727	6.5104e-20	0.20375
PLT	6	135483809	6:135483809;6:135483809:T:A	T	A	-0.0403866	0.00415106	2.4779e-22	0.196345
PLT	6	135485094	6:135485094;6:135485094:C:T	C	T	-0.0406262	0.00416419	1.90424e-22	0.194781
PLT	6	135485498	6:135485498;6:135485498:G:A	G	A	-0.0369579	0.00409069	1.76073e-19	0.20377
PLT	6	135486022	6:135486022;6:135486022:A:G	A	G	-0.0405675	0.00416354	2.15407e-22	0.194821
PLT	6	135487107	6:135487107;6:135487107:C:T	C	T	-0.0320601	0.00462144	4.09465e-12	0.148511
PLT	6	135487502	6:135487502;6:135487502:G:C	G	C	0.0306332	0.00440001	3.43533e-12	0.166093
PLT	6	135487614	6:135487614;6:135487614:A:G	A	G	-0.0322986	0.00459961	2.24229e-12	0.149937
PLT	6	135488083	6:135488083;6:135488083:G:A	G	A	-0.0322931	0.00459956	2.26045e-12	0.149937
PLT	6	135488496	6:135488496;6:135488496:T:C	T	C	0.0311723	0.00432007	5.51734e-13	0.173121
PLT	6	135489069	6:135489069;6:135489069:T:C	T	C	0.03107	0.00431878	6.46082e-13	0.173279
PLT	6	135490468	6:135490468;6:135490468:A:T	A	T	-0.03184	0.00459707	4.42829e-12	0.150214
PLT	6	135490898	6:135490898;6:135490898:C:T	C	T	0.0332464	0.00423318	4.19747e-15	0.184149
PLT	6	135491487	6:135491487;6:135491487:G:A	G	A	0.0312508	0.00432026	4.84052e-13	0.17322
PLT	6	135491872	6:135491872;6:135491872:G:T	G	T	0.0306215	0.00440227	3.59028e-12	0.166073
PLT	6	135492408	6:135492408;6:135492408:C:A	C	A	0.0334614	0.00421776	2.21942e-15	0.186109
PLT	6	135492537	6:135492537;6:135492537:C:T	C	T	0.0334585	0.00421783	2.23424e-15	0.186089
PLT	6	135495226	6:135495226;6:135495226:C:T	C	T	0.0219369	0.00397844	3.54338e-08	0.215867
PLT	6	135495574	6:135495574;6:135495574:T:C	T	C	0.0230022	0.00397632	7.34639e-09	0.218876
PLT	6	135497692	6:135497692;6:135497692:G:C	G	C	-0.0318219	0.00522575	1.14951e-09	0.110616
PLT	6	135497832	6:135497832;6:135497832:G:A	G	A	-0.0318219	0.00522575	1.14951e-09	0.110616
PLT	6	135498252	6:135498252;6:135498252:A:T	A	T	0.0237594	0.00395891	1.98178e-09	0.221529
PLT	6	135498733	6:135498733;6:135498733:G:C	G	C	0.0237594	0.00395891	1.98178e-09	0.221529
PLT	6	135503785	6:135503785;6:135503785:C:T	C	T	0.0229663	0.00397433	7.61835e-09	0.219312
PLT	6	135511587	6:135511587;6:135511587:G:A	G	A	-0.0320793	0.00523562	9.08121e-10	0.109943
PLT	6	135515448	6:135515448;6:135515448:T:C	T	C	-0.0287973	0.00511812	1.85813e-08	0.115546
PLT	6	135517996	6:135517996;6:135517996:G:A	G	A	-0.0311419	0.00523384	2.71525e-09	0.109943
PLT	6	135522755	6:135522755;6:135522755:A:G	A	G	-0.030814	0.00523048	3.88183e-09	0.110101
PLT	6	135523786	6:135523786;6:135523786:G:A	G	A	-0.0308716	0.00523138	3.65401e-09	0.110042
PLT	6	135528300	6:135528300;6:135528300:C:T	C	T	-0.0311027	0.00522221	2.62169e-09	0.110537
PLT	6	135530039	6:135530039;6:135530039:C:A	C	A	-0.0307145	0.00521689	3.97022e-09	0.110755
PLT	6	135534646	6:135534646;6:135534646:A:G	A	G	-0.0300829	0.00511366	4.08355e-09	0.116199
PLT	6	135536021	6:135536021;6:135536021:C:T	C	T	-0.02832	0.00506112	2.22132e-08	0.119011
PLT	6	135537193	6:135537193;6:135537193:A:G	A	G	-0.0277006	0.00505974	4.42409e-08	0.119209
PLT	6	139834869	6:139834869;6:139834869:G:A	A	G	-0.0187279	0.0033606	2.53249e-08	0.380831
PLT	6	139835498	6:139835498;6:139835498:T:C	C	T	-0.0188181	0.00335318	2.0208e-08	0.399263
PLT	6	139835604	6:139835604;6:139835604:T:G	G	T	-0.0188181	0.00335318	2.0208e-08	0.399263
PLT	6	139835689	6:139835689;6:139835689:C:T	T	C	-0.0188181	0.00335318	2.0208e-08	0.399263
PLT	6	139836562	6:139836562;6:139836562:G:A	A	G	-0.0189391	0.00335296	1.63628e-08	0.399283
PLT	6	139837128	6:139837128;6:139837128:T:C	C	T	-0.0189391	0.00335296	1.63628e-08	0.399283
PLT	6	139838419	6:139838419;6:139838419:C:A	A	C	-0.0198466	0.00328937	1.62607e-09	0.47636
PLT	6	139839423	6:139839423;6:139839423:C:A	A	C	-0.0200382	0.00328976	1.13779e-09	0.476301
PLT	6	139839498	6:139839498;6:139839498:G:C	C	G	-0.0200382	0.00328976	1.13779e-09	0.476301
PLT	6	139839960	6:139839960;6:139839960:T:C	C	T	-0.0200325	0.00329003	1.15371e-09	0.476301
PLT	6	139840693	6:139840693;6:139840693:A:C	C	A	-0.0211213	0.00331671	1.94606e-10	0.432981
PLT	6	139843350	6:139843350;6:139843350:A:C	C	A	-0.0207282	0.00329023	3.02723e-10	0.472381
PLT	6	139843583	6:139843583;6:139843583:T:C	C	T	-0.0196338	0.00328869	2.40292e-09	0.476103
PLT	6	139844429	6:139844429;6:139844429:G:A	A	G	-0.0208055	0.0033153	3.5399e-10	0.433832
PLT	7	100172858	7:100172858;7:100172858:C:T	C	T	0.0266835	0.00470644	1.44729e-08	0.141879
PLT	7	100197866	7:100197866;7:100197866:G:A	G	A	0.0265889	0.00485825	4.46849e-08	0.131544
PLT	7	100198386	7:100198386;7:100198386:C:T	C	T	0.0222511	0.00391301	1.31141e-08	0.226776
PLT	7	100198878	7:100198878;7:100198878:C:A	C	A	0.0228154	0.0039325	6.64156e-09	0.223608
PLT	7	100202219	7:100202219;7:100202219:C:G	C	G	0.0217878	0.00391472	2.63927e-08	0.226222
PLT	7	100206769	7:100206769;7:100206769:T:C	T	C	0.0282078	0.0041192	7.66827e-12	0.197553
PLT	7	100209604	7:100209604;7:100209604:G:A	G	A	0.0286974	0.0041461	4.57481e-12	0.194009
PLT	7	100209747	7:100209747;7:100209747:A:C	A	C	0.0285323	0.00414693	6.11101e-12	0.193949
PLT	7	100211486	7:100211486;7:100211486:G:C	G	C	0.0295499	0.00414291	1.01127e-12	0.194167
PLT	7	100211556	7:100211556;7:100211556:C:A	C	A	0.0296787	0.00414138	7.91293e-13	0.194326
PLT	7	100212254	7:100212254;7:100212254:G:A	G	A	0.0296944	0.00413332	6.95061e-13	0.195236
PLT	7	100212754	7:100212754;7:100212754:C:T	C	T	0.0295139	0.00413902	1.02583e-12	0.194999
PLT	7	100213476	7:100213476;7:100213476:A:G	A	G	0.0281239	0.00424161	3.41369e-11	0.183614
PLT	7	100214015	7:100214015;7:100214015:A:G	A	G	0.0327316	0.0037771	4.74845e-18	0.253603
PLT	7	100214487	7:100214487;7:100214487:C:G	C	G	0.0296038	0.00413342	8.16697e-13	0.195731
PLT	7	100214762	7:100214762;7:100214762:G:A	G	A	0.0296038	0.00413342	8.16697e-13	0.195731
PLT	7	100215200	7:100215200;7:100215200:C:T	C	T	0.0294448	0.00413277	1.07105e-12	0.195791
PLT	7	100215220	7:100215220;7:100215220:A:G	A	G	0.0326198	0.00377752	6.20204e-18	0.253564
PLT	7	100216341	7:100216341;7:100216341:G:A	G	A	0.030193	0.00412684	2.62646e-13	0.196424
PLT	7	100216773	7:100216773;7:100216773:C:T	C	T	0.0332656	0.00379354	1.91416e-18	0.250158
PLT	7	100217810	7:100217810;7:100217810:C:T	C	T	0.0287084	0.00405879	1.55444e-12	0.205195
PLT	7	100220850	7:100220850;7:100220850:C:G	C	G	0.0303045	0.00412336	2.05066e-13	0.196801
PLT	7	100221218	7:100221218;7:100221218:T:G	T	G	0.0303045	0.00412336	2.05066e-13	0.196801
PLT	7	100221635	7:100221635;7:100221635:C:T	C	T	0.0303045	0.00412336	2.05066e-13	0.196801
PLT	7	100221849	7:100221849;7:100221849:C:T	T	C	0.0345154	0.00342595	7.93215e-24	0.353964
PLT	7	100223678	7:100223678;7:100223678:T:C	T	C	0.0303045	0.00412336	2.05066e-13	0.196801
PLT	7	100225031	7:100225031;7:100225031:G:A	G	A	0.0303271	0.00412347	1.97132e-13	0.196761
PLT	7	100226129	7:100226129;7:100226129:C:T	C	T	0.0303381	0.00412399	1.94576e-13	0.196761
PLT	7	100226665	7:100226665;7:100226665:C:T	T	C	0.0340697	0.00342515	2.87214e-23	0.35436
PLT	7	100234744	7:100234744;7:100234744:C:T	C	T	0.0295211	0.00408469	5.06951e-13	0.201493
PLT	7	100235508	7:100235508;7:100235508:G:A	G	A	0.0338838	0.00372351	9.68774e-20	0.263186
PLT	7	100235970	7:100235970;7:100235970:C:A	A	C	0.0338189	0.00341291	4.19005e-23	0.359468
PLT	7	100236202	7:100236202;7:100236202:G:A	A	G	0.0338189	0.00341291	4.19005e-23	0.359468
PLT	7	100236266	7:100236266;7:100236266:C:G	C	G	0.0293097	0.00408615	7.54434e-13	0.201374
PLT	7	100237597	7:100237597;7:100237597:C:T	C	T	0.029142	0.00408614	1.01663e-12	0.201374
PLT	7	100240191	7:100240191;7:100240191:A:G	G	A	0.0261909	0.00327759	1.39679e-15	0.496515
PLT	7	100240296	7:100240296;7:100240296:A:G	G	A	0.0339053	0.00341192	3.16157e-23	0.359943
PLT	7	100240771	7:100240771;7:100240771:A:T	T	A	0.0247433	0.00449965	3.85776e-08	0.155738
PLT	7	100243411	7:100243411;7:100243411:T:C	T	C	0.0273735	0.00408271	2.06065e-11	0.202542
PLT	7	100245876	7:100245876;7:100245876:T:C	T	C	0.0269978	0.0040911	4.21755e-11	0.201513
PLT	7	100250198	7:100250198;7:100250198:A:G	A	G	0.0270867	0.00409909	3.97418e-11	0.200364
PLT	7	100251141	7:100251141;7:100251141:C:T	C	T	0.0282279	0.00411108	6.74201e-12	0.198919
PLT	7	100252918	7:100252918;7:100252918:A:G	A	G	0.028513	0.00410991	4.08434e-12	0.198998
PLT	7	100254991	7:100254991;7:100254991:C:T	C	T	0.0272894	0.00443283	7.56338e-10	0.163776
PLT	7	100256228	7:100256228;7:100256228:G:T	G	T	0.0280509	0.00405485	4.69535e-12	0.205967
PLT	7	100260591	7:100260591;7:100260591:T:C	T	C	0.0254429	0.00386336	4.61699e-11	0.236002
PLT	7	100261953	7:100261953;7:100261953:G:A	G	A	0.0247165	0.00385833	1.5201e-10	0.237269
PLT	7	100262172	7:100262172;7:100262172:G:A	G	A	0.0252562	0.00386352	6.39198e-11	0.236319
PLT	7	100262357	7:100262357;7:100262357:C:A	C	A	0.0251322	0.0038651	8.05681e-11	0.23618
PLT	7	100263272	7:100263272;7:100263272:T:C	T	C	0.0252406	0.00385975	6.29309e-11	0.236854
PLT	7	100263784	7:100263784;7:100263784:C:G	C	G	0.0251256	0.00386084	7.76953e-11	0.236854
PLT	7	100264128	7:100264128;7:100264128:G:C	G	C	0.0251369	0.00386137	7.66459e-11	0.236834
PLT	7	100264893	7:100264893;7:100264893:A:G	A	G	0.0288584	0.00361097	1.3858e-15	0.292686
PLT	7	100266166	7:100266166;7:100266166:G:A	G	A	0.0253508	0.00386277	5.38191e-11	0.236656
PLT	7	100266633	7:100266633;7:100266633:A:C	A	C	0.0249121	0.00385618	1.06407e-10	0.237705
PLT	7	100270005	7:100270005;7:100270005:C:G	G	C	0.0321715	0.00337816	1.82208e-21	0.383721
PLT	7	100274063	7:100274063;7:100274063:C:A	C	A	0.0252607	0.0038697	6.80112e-11	0.235864
PLT	7	100276821	7:100276821;7:100276821:T:C	T	C	0.0253532	0.00386219	5.3236e-11	0.236656
PLT	7	100276994	7:100276994;7:100276994:A:G	A	G	0.0255707	0.00385924	3.52278e-11	0.236913
PLT	7	100278282	7:100278282;7:100278282:G:C	C	G	0.0328725	0.00337784	2.41598e-22	0.383464
PLT	7	100280624	7:100280624;7:100280624:G:A	G	A	0.0256149	0.00386468	3.4725e-11	0.236438
PLT	7	100282538	7:100282538;7:100282538:G:A	G	A	0.0252617	0.00386341	6.32473e-11	0.236576
PLT	7	100283261	7:100283261;7:100283261:C:T	T	C	0.0285457	0.00350927	4.33065e-16	0.327453
PLT	7	100285888	7:100285888;7:100285888:C:T	C	T	0.0253495	0.00387426	6.14343e-11	0.234141
PLT	7	100286435	7:100286435;7:100286435:G:A	G	A	0.0252396	0.00386299	6.53893e-11	0.236596
PLT	7	100288545	7:100288545;7:100288545:G:A	A	G	0.03288	0.00337999	2.5121e-22	0.382632
PLT	7	100290031	7:100290031;7:100290031:C:A	A	C	0.0329734	0.00338049	1.94298e-22	0.382553
PLT	7	100292830	7:100292830;7:100292830:A:G	G	A	0.0252943	0.00463749	4.96241e-08	0.14562
PLT	7	100293639	7:100293639;7:100293639:C:T	C	T	0.0256812	0.00386645	3.15649e-11	0.23618
PLT	7	100297035	7:100297035;7:100297035:G:C	C	G	0.0252961	0.00463733	4.94684e-08	0.14564
PLT	7	100298043	7:100298043;7:100298043:C:T	C	T	0.0251367	0.00386305	7.81343e-11	0.236438
PLT	7	100298743	7:100298743;7:100298743:G:A	G	A	0.0251395	0.00386306	7.77649e-11	0.236418
PLT	7	100298904	7:100298904;7:100298904:T:C	T	C	0.0294836	0.00361026	3.31905e-16	0.291776
PLT	7	100299024	7:100299024;7:100299024:A:G	G	A	0.0331106	0.00338073	1.31244e-22	0.382395
PLT	7	100299738	7:100299738;7:100299738:C:T	C	T	0.0254931	0.00386651	4.38629e-11	0.236101
PLT	7	100300649	7:100300649;7:100300649:C:T	C	T	0.0255258	0.00386649	4.14295e-11	0.236121
PLT	7	100300898	7:100300898;7:100300898:T:C	C	T	0.0331651	0.00338037	1.10791e-22	0.382395
PLT	7	100301825	7:100301825;7:100301825:G:A	A	G	0.0331651	0.00338037	1.10791e-22	0.382395
PLT	7	100302179	7:100302179;7:100302179:C:T	C	T	0.0255696	0.00386649	3.83816e-11	0.236081
PLT	7	100302434	7:100302434;7:100302434:C:T	C	T	0.0252158	0.00386304	6.81687e-11	0.236398
PLT	7	100307142	7:100307142;7:100307142:C:T	C	T	0.0251656	0.00386331	7.4553e-11	0.23626
PLT	7	100307538	7:100307538;7:100307538:G:C	C	G	0.032951	0.00338043	2.07003e-22	0.382454
PLT	7	100308412	7:100308412;7:100308412:G:A	G	A	0.0254294	0.00386532	4.83422e-11	0.235626
PLT	7	100309125	7:100309125;7:100309125:G:A	A	G	0.0326816	0.00337988	4.44187e-22	0.382474
PLT	7	100309544	7:100309544;7:100309544:A:G	G	A	0.0327454	0.00337941	3.64732e-22	0.382514
PLT	7	100309582	7:100309582;7:100309582:C:G	G	C	0.0327454	0.00337941	3.64732e-22	0.382514
PLT	7	100310333	7:100310333;7:100310333:G:T	G	T	0.025324	0.00386237	5.61101e-11	0.236715
PLT	7	100311662	7:100311662;7:100311662:G:T	T	G	0.0328298	0.00337956	2.86977e-22	0.382573
PLT	7	100313768	7:100313768;7:100313768:G:T	T	G	0.0329348	0.00338023	2.1576e-22	0.382434
PLT	7	100315256	7:100315256;7:100315256:G:C	C	G	0.0326593	0.00338113	4.90361e-22	0.382118
PLT	7	100316367	7:100316367;7:100316367:T:G	G	T	0.0327478	0.00337999	3.68093e-22	0.382236
PLT	7	100316975	7:100316975;7:100316975:C:T	T	C	0.0327692	0.00338086	3.54566e-22	0.382078
PLT	7	100317298	7:100317298;7:100317298:C:A	A	C	0.0327692	0.00338086	3.54566e-22	0.382078
PLT	7	100319936	7:100319936;7:100319936:G:A	A	G	0.0327064	0.00337823	3.94903e-22	0.382632
PLT	7	100321528	7:100321528;7:100321528:G:T	T	G	0.0331086	0.00337961	1.27825e-22	0.382553
PLT	7	100321790	7:100321790;7:100321790:T:C	T	C	0.0255498	0.00387158	4.21257e-11	0.235784
PLT	7	100326744	7:100326744;7:100326744:T:A	T	A	0.0255518	0.00387031	4.13759e-11	0.235586
PLT	7	100329189	7:100329189;7:100329189:C:T	T	C	0.0247294	0.00453027	4.84114e-08	0.154352
PLT	7	100344359	7:100344359;7:100344359:T:C	T	C	0.0277561	0.00353703	4.42015e-15	0.310802
PLT	7	100345106	7:100345106;7:100345106:G:A	G	A	0.0253474	0.0040041	2.48732e-10	0.214738
PLT	7	100346654	7:100346654;7:100346654:T:C	T	C	0.0246486	0.00386478	1.82842e-10	0.237269
PLT	7	100347449	7:100347449;7:100347449:G:A	G	A	0.0271209	0.00385076	1.92986e-12	0.238002
PLT	7	100348940	7:100348940;7:100348940:T:C	T	C	0.0292982	0.0034717	3.36602e-17	0.331789
PLT	7	100350763	7:100350763;7:100350763:T:G	T	G	0.0272016	0.00382096	1.1158e-12	0.243843
PLT	7	100352212	7:100352212;7:100352212:T:C	T	C	0.0220344	0.00331306	2.9752e-11	0.422171
PLT	7	100352470	7:100352470;7:100352470:A:G	A	G	0.0218931	0.00331299	3.96638e-11	0.422191
PLT	7	100353125	7:100353125;7:100353125:A:G	A	G	0.0291486	0.00346884	4.57961e-17	0.332799
PLT	7	100354522	7:100354522;7:100354522:C:G	C	G	0.028841	0.00346929	9.77744e-17	0.332343
PLT	7	100355247	7:100355247;7:100355247:G:A	G	A	0.0321733	0.0035422	1.13311e-19	0.308169
PLT	7	100359454	7:100359454;7:100359454:C:T	C	T	0.0229036	0.00368473	5.1861e-10	0.270987
PLT	7	100359797	7:100359797;7:100359797:G:T	G	T	0.027396	0.00350389	5.54451e-15	0.321414
PLT	7	100361675	7:100361675;7:100361675:G:A	G	A	0.0301264	0.00356731	3.19854e-17	0.301675
PLT	7	100362411	7:100362411;7:100362411:A:G	A	G	0.0302426	0.00356838	2.47472e-17	0.301853
PLT	7	100363358	7:100363358;7:100363358:G:A	G	A	0.0303489	0.00356834	1.91493e-17	0.301596
PLT	7	100363441	7:100363441;7:100363441:C:T	C	T	0.0302663	0.00356832	2.33473e-17	0.301576
PLT	7	100363821	7:100363821;7:100363821:G:T	G	T	0.0304978	0.00356813	1.33069e-17	0.301695
PLT	7	100365567	7:100365567;7:100365567:C:T	C	T	0.0269049	0.00381691	1.85028e-12	0.24412
PLT	7	100365613	7:100365613;7:100365613:G:T	G	T	0.0269049	0.00381691	1.85028e-12	0.24412
PLT	7	100366203	7:100366203;7:100366203:C:G	C	G	0.0280997	0.00348391	7.61166e-16	0.328245
PLT	7	100366284	7:100366284;7:100366284:T:C	T	C	0.0281269	0.00348422	7.18413e-16	0.328245
PLT	7	100368671	7:100368671;7:100368671:C:G	C	G	0.0218883	0.00359605	1.16884e-09	0.291637
PLT	7	100368707	7:100368707;7:100368707:A:G	A	G	0.0218111	0.00359613	1.3371e-09	0.291677
PLT	7	100369085	7:100369085;7:100369085:T:C	T	C	0.0219916	0.00359657	9.82276e-10	0.291756
PLT	9	136123092	9:136123092;9:136123092:T:C	T	C	0.0348886	0.00611806	1.19347e-08	0.0789776
PLT	9	136127366	9:136127366;9:136127366:C:T	C	T	0.0366152	0.00637707	9.48086e-09	0.071751
PLT	9	136128000	9:136128000;9:136128000:G:C	G	C	0.0347291	0.00602104	8.11784e-09	0.0817296
PLT	9	136128558	9:136128558;9:136128558:T:C	T	C	0.0354403	0.00609288	6.07582e-09	0.0797101
PLT	9	136129115	9:136129115;9:136129115:A:T	A	T	0.0354341	0.0060219	4.05032e-09	0.0817494
PLT	9	136129647	9:136129647;9:136129647:G:A	G	A	0.0352439	0.00601871	4.80829e-09	0.0818682
PLT	9	136129715	9:136129715;9:136129715:C:T	C	T	0.0352439	0.00601871	4.80829e-09	0.0818682
PLT	9	136130741	9:136130741;9:136130741:C:T	C	T	0.0352439	0.00601871	4.80829e-09	0.0818682
PLT	9	136131188	9:136131188;9:136131188:C:T	C	T	0.0350586	0.00601506	5.66197e-09	0.081888
PLT	9	136131315	9:136131315;9:136131315:C:G	C	G	0.0350663	0.00601289	5.54848e-09	0.0819078
PLT	9	136131322	9:136131322;9:136131322:G:T	G	T	0.0350663	0.00601289	5.54848e-09	0.0819078
PLT	9	136131415	9:136131415;9:136131415:C:T	C	T	0.0350663	0.00601289	5.54848e-09	0.0819078
PLT	9	136131461	9:136131461;9:136131461:G:A	G	A	0.0350909	0.0060123	5.39579e-09	0.0819276
PLT	9	136132954	9:136132954;9:136132954:T:C	T	C	0.0371569	0.00633267	4.47984e-09	0.0726618
PLT	9	136137657	9:136137657;9:136137657:C:T	C	T	0.0351143	0.00601999	5.51238e-09	0.0816504
PLT	9	136142185	9:136142185;9:136142185:C:T	C	T	0.0357402	0.00602358	3.00655e-09	0.0812743
PLT	9	136142313	9:136142313;9:136142313:A:C	A	C	0.0357432	0.0060901	4.43763e-09	0.0793538
PLT	9	136144454	9:136144454;9:136144454:A:G	A	G	0.0354593	0.00599976	3.4627e-09	0.079037
PLT	9	136146310	9:136146310;9:136146310:T:C	T	C	0.0358407	0.00609118	4.05479e-09	0.0793736
PLT	9	136149150	9:136149150;9:136149150:C:T	C	T	0.0368097	0.00615926	2.31301e-09	0.0773343
PLT	19	12999458	19:12999458;19:12999458:C:T	C	T	-0.0189639	0.00340016	2.46729e-08	0.375129
PLT	19	13000247	19:13000247;19:13000247:T:C	T	C	-0.0189217	0.00339953	2.63359e-08	0.375188
PLT	19	13000550	19:13000550;19:13000550:G:C	G	C	-0.0188814	0.00339947	2.81694e-08	0.375168
PLT	19	33759920	19:33759920;19:33759920:C:T	C	T	0.0302392	0.00509702	3.01841e-09	0.118753
PLT	19	33761643	19:33761643;19:33761643:C:G	C	G	0.0291948	0.00512136	1.20716e-08	0.117209
PLT	22	50971047	22:50971047;22:50971047:T:C	C	T	0.0193754	0.00336268	8.41554e-09	0.384177
RBC	5	1077822	5:1077822;5:1077822:A:C	A	C	-0.0491642	0.00817223	1.81263e-09	0.421498
RBC	5	1078642	5:1078642;5:1078642:C:A	C	A	-0.049051	0.00817858	2.03138e-09	0.420864
RBC	5	1078898	5:1078898;5:1078898:A:G	G	A	0.101172	0.0157495	1.35291e-10	0.0699493
RBC	5	1079070	5:1079070;5:1079070:G:T	G	T	-0.0441538	0.00809487	4.95643e-08	0.46064
RBC	5	1080134	5:1080134;5:1080134:G:A	G	A	-0.0561822	0.00820352	7.63364e-12	0.414073
RBC	5	1080605	5:1080605;5:1080605:T:C	T	C	-0.0478622	0.00813073	3.99311e-09	0.434268
RBC	5	1081668	5:1081668;5:1081668:G:A	G	A	-0.0469241	0.00817287	9.49612e-09	0.425873
RBC	5	1082047	5:1082047;5:1082047:G:C	C	G	-0.0470628	0.0081595	8.12368e-09	0.429853
RBC	5	1083534	5:1083534;5:1083534:T:C	C	T	-0.0470131	0.0081555	8.28262e-09	0.431674
RBC	5	1085044	5:1085044;5:1085044:T:A	T	A	-0.0462127	0.00817372	1.58647e-08	0.425556
RBC	5	1086269	5:1086269;5:1086269:C:T	C	T	-0.0468333	0.00817498	1.0227e-08	0.423022
RBC	5	1088872	5:1088872;5:1088872:T:A	T	A	-0.0460573	0.00817634	1.79013e-08	0.42128
RBC	5	1094389	5:1094389;5:1094389:T:A	T	A	-0.0461258	0.00820949	1.94571e-08	0.414786
RBC	5	1096009	5:1096009;5:1096009:C:T	C	T	-0.0457354	0.00821044	2.56776e-08	0.415419
RBC	5	1097281	5:1097281;5:1097281:T:C	C	T	0.0611357	0.00802364	2.63818e-14	0.492674
RBC	5	1097446	5:1097446;5:1097446:G:A	G	A	-0.0581697	0.00817973	1.17929e-12	0.417993
RBC	5	1099782	5:1099782;5:1099782:C:T	C	T	-0.0563924	0.00804683	2.47843e-12	0.494615
RBC	5	1099967	5:1099967;5:1099967:C:A	C	A	-0.0471936	0.0081142	6.09415e-09	0.460462
RBC	5	1100831	5:1100831;5:1100831:G:A	A	G	0.0651767	0.00803244	5.11379e-16	0.47244
RBC	5	1102134	5:1102134;5:1102134:A:C	C	A	0.053152	0.00882959	1.77116e-09	0.289657
RBC	5	1102352	5:1102352;5:1102352:G:C	C	G	0.0549081	0.00877064	3.90142e-10	0.296013
RBC	5	1102706	5:1102706;5:1102706:C:T	T	C	0.061462	0.00827	1.1047e-13	0.373347
RBC	5	1102994	5:1102994;5:1102994:A:G	G	A	0.0551416	0.00834212	3.92016e-11	0.359052
RBC	5	1103150	5:1103150;5:1103150:C:T	T	C	0.0550647	0.0083421	4.17088e-11	0.35921
RBC	5	1103495	5:1103495;5:1103495:T:C	C	T	0.0534214	0.0083896	1.95385e-10	0.351509
RBC	5	1104938	5:1104938;5:1104938:C:T	T	C	0.0705712	0.0080885	2.82787e-18	0.433515
RBC	5	1106667	5:1106667;5:1106667:C:A	A	C	0.0616341	0.0082509	8.28351e-14	0.380435
RBC	5	1107428	5:1107428;5:1107428:C:A	A	C	0.0663084	0.00807455	2.2791e-16	0.445217
RBC	5	1107785	5:1107785;5:1107785:G:A	A	G	0.0481753	0.00867984	2.88156e-08	0.311159
RBC	5	1107828	5:1107828;5:1107828:G:A	G	A	-0.0597275	0.00818694	3.06503e-13	0.409163
RBC	5	1108250	5:1108250;5:1108250:A:G	A	G	-0.0594561	0.00818497	3.86671e-13	0.409856
RBC	5	1109314	5:1109314;5:1109314:G:C	C	G	0.0651318	0.00814174	1.30063e-15	0.419142
RBC	5	1109568	5:1109568;5:1109568:T:C	C	T	0.064777	0.00814227	1.85716e-15	0.417043
RBC	5	1110797	5:1110797;5:1110797:T:C	C	T	0.0601206	0.00819005	2.18998e-13	0.393284
RBC	5	1112872	5:1112872;5:1112872:G:C	C	G	0.0657223	0.00814021	7.12003e-16	0.425259
RBC	5	1113244	5:1113244;5:1113244:G:T	T	G	0.0673396	0.00813808	1.35227e-16	0.427457
RBC	5	1113486	5:1113486;5:1113486:T:G	G	T	0.0671546	0.00814048	1.66871e-16	0.427239
RBC	5	1113500	5:1113500;5:1113500:G:A	A	G	0.0670292	0.0081397	1.88487e-16	0.427279
RBC	5	1114822	5:1114822;5:1114822:G:A	A	G	0.0671125	0.00814318	1.78248e-16	0.427615
RBC	5	1114944	5:1114944;5:1114944:G:A	A	G	0.0669094	0.00814185	2.16931e-16	0.427893
RBC	5	1115115	5:1115115;5:1115115:C:T	T	C	0.0666848	0.00814191	2.72884e-16	0.427497
RBC	5	1117045	5:1117045;5:1117045:G:A	G	A	-0.0559567	0.00815606	7.00999e-12	0.430645
RBC	5	1117744	5:1117744;5:1117744:A:T	T	A	0.0497529	0.0082399	1.58192e-09	0.39465
RBC	5	1119345	5:1119345;5:1119345:G:A	A	G	0.0501583	0.00827413	1.3632e-09	0.388097
RBC	5	1119411	5:1119411;5:1119411:C:T	T	C	0.0506802	0.00827583	9.26842e-10	0.387087
RBC	5	1120023	5:1120023;5:1120023:G:C	C	G	0.0502832	0.00827568	1.24993e-09	0.386909
RBC	5	1120103	5:1120103;5:1120103:A:G	G	A	0.0507849	0.00827565	8.5536e-10	0.38685
RBC	5	1120220	5:1120220;5:1120220:C:T	T	C	0.051015	0.00826681	6.88792e-10	0.38879
RBC	5	1120558	5:1120558;5:1120558:G:A	A	G	0.0497944	0.00826918	1.75018e-09	0.39073
RBC	5	1120564	5:1120564;5:1120564:C:T	T	C	0.0507392	0.00826341	8.36491e-10	0.390869
RBC	5	1120954	5:1120954;5:1120954:C:T	T	C	0.0592829	0.00812423	3.02923e-13	0.436505
RBC	5	1121049	5:1121049;5:1121049:A:T	T	A	0.0502353	0.00827641	1.29995e-09	0.385978
RBC	5	45967948	5:45967948;5:45967948:A:G	A	G	0.0888983	0.0160808	3.26746e-08	0.407302
RBC	5	127350549	5:127350549;5:127350549:C:T	C	T	-0.0806526	0.00934627	6.52935e-18	0.247228
RBC	5	127357526	5:127357526;5:127357526:C:T	C	T	-0.080832	0.00934811	5.6052e-18	0.247228
RBC	5	127364103	5:127364103;5:127364103:C:G	C	G	-0.0806235	0.00934916	6.86687e-18	0.247189
RBC	5	127367998	5:127367998;5:127367998:G:C	G	C	-0.0815029	0.00929961	2e-18	0.251327
RBC	5	127388844	5:127388844;5:127388844:G:A	G	A	-0.0822728	0.00930486	1.00173e-18	0.251089
RBC	5	127406259	5:127406259;5:127406259:G:T	T	G	-0.0822608	0.00929829	9.58425e-19	0.251465
RBC	5	127431285	5:127431285;5:127431285:A:G	G	A	-0.0770291	0.00936605	2.05825e-16	0.246634
RBC	5	127433047	5:127433047;5:127433047:A:T	T	A	-0.077091	0.0093661	1.94883e-16	0.246614
RBC	5	127433798	5:127433798;5:127433798:A:G	G	A	-0.077091	0.0093661	1.94883e-16	0.246614
RBC	5	127441861	5:127441861;5:127441861:C:A	A	C	-0.0775158	0.00936493	1.32295e-16	0.246733
RBC	5	127448066	5:127448066;5:127448066:A:C	C	A	-0.0775535	0.00936685	1.29744e-16	0.246535
RBC	5	127453735	5:127453735;5:127453735:T:A	A	T	-0.077733	0.00936422	1.08346e-16	0.246892
RBC	5	127455008	5:127455008;5:127455008:C:T	T	C	-0.0777597	0.00936418	1.05753e-16	0.246674
RBC	5	127476971	5:127476971;5:127476971:C:A	A	C	-0.0783613	0.00936713	6.29206e-17	0.246397
RBC	5	127487603	5:127487603;5:127487603:A:G	G	A	-0.0776451	0.00937208	1.24261e-16	0.245842
RBC	5	127498380	5:127498380;5:127498380:C:T	T	C	-0.0785541	0.00941972	7.85274e-17	0.241031
RBC	5	127501235	5:127501235;5:127501235:A:G	G	A	-0.0783944	0.00942575	9.47302e-17	0.240873
RBC	5	127524018	5:127524018;5:127524018:T:C	C	T	-0.0795034	0.00941791	3.2946e-17	0.240873
RBC	5	127533085	5:127533085;5:127533085:T:C	C	T	-0.0786178	0.00963688	3.56486e-16	0.226479
RBC	5	127538116	5:127538116;5:127538116:C:T	T	C	-0.0617194	0.00917341	1.75651e-11	0.261939
RBC	5	127538346	5:127538346;5:127538346:G:A	A	G	-0.0652229	0.00926225	1.94696e-12	0.254079
RBC	5	127541877	5:127541877;5:127541877:A:C	C	A	-0.0639139	0.0092508	4.99786e-12	0.254653
RBC	5	127543280	5:127543280;5:127543280:A:G	G	A	-0.0656255	0.00926057	1.41151e-12	0.253881
RBC	5	127544738	5:127544738;5:127544738:C:T	T	C	-0.0636636	0.00915534	3.64557e-12	0.261048
RBC	5	127545605	5:127545605;5:127545605:C:T	T	C	-0.0634913	0.0091418	3.87312e-12	0.261761
RBC	5	127546266	5:127546266;5:127546266:A:C	C	A	-0.0635097	0.00914189	3.82014e-12	0.261721
RBC	5	127547180	5:127547180;5:127547180:T:C	C	T	-0.0621192	0.0091211	9.94716e-12	0.26382
RBC	5	127547298	5:127547298;5:127547298:A:G	G	A	-0.0636195	0.00914392	3.54739e-12	0.261681
RBC	5	127547487	5:127547487;5:127547487:T:C	C	T	-0.0635097	0.00914189	3.82014e-12	0.261721
RBC	5	127547810	5:127547810;5:127547810:A:G	G	A	-0.0635097	0.00914189	3.82014e-12	0.261721
RBC	5	127548700	5:127548700;5:127548700:T:C	C	T	-0.0636708	0.00914649	3.45667e-12	0.261543
RBC	5	127548955	5:127548955;5:127548955:C:A	A	C	-0.0638667	0.00913653	2.8129e-12	0.262196
RBC	5	127549613	5:127549613;5:127549613:A:G	G	A	-0.0638335	0.00913477	2.859e-12	0.262295
RBC	5	127549749	5:127549749;5:127549749:T:A	A	T	-0.0638842	0.00913669	2.77731e-12	0.262236
RBC	5	127550252	5:127550252;5:127550252:T:G	G	T	-0.0638301	0.00913673	2.89729e-12	0.262295
RBC	5	127551273	5:127551273;5:127551273:A:G	G	A	-0.0639407	0.00914381	2.76284e-12	0.26186
RBC	5	127551840	5:127551840;5:127551840:T:C	C	T	-0.0637663	0.00913687	3.04706e-12	0.262315
RBC	5	127552529	5:127552529;5:127552529:C:T	T	C	-0.063827	0.00946871	1.60916e-11	0.238259
RBC	5	127552589	5:127552589;5:127552589:G:A	A	G	-0.0587654	0.00907775	9.74933e-11	0.267799
RBC	5	127552590	5:127552590;5:127552590:G:A	A	G	-0.0587698	0.00907806	9.73262e-11	0.267878
RBC	5	127552723	5:127552723;5:127552723:T:A	A	T	-0.0636566	0.00912714	3.14775e-12	0.263404
RBC	5	127554486	5:127554486;5:127554486:A:G	G	A	-0.0634607	0.00912542	3.63102e-12	0.263503
RBC	5	127556698	5:127556698;5:127556698:C:A	A	C	-0.0621973	0.00913333	9.98707e-12	0.262968
RBC	5	127559444	5:127559444;5:127559444:A:G	G	A	-0.0591479	0.0090706	7.12565e-11	0.268314
RBC	5	127559833	5:127559833;5:127559833:C:T	T	C	-0.0587591	0.00906104	9.05049e-11	0.269165
RBC	5	127560659	5:127560659;5:127560659:C:A	A	C	-0.0590723	0.00911203	9.16599e-11	0.264631
RBC	5	127561133	5:127561133;5:127561133:G:C	C	G	-0.0592805	0.00910922	7.77348e-11	0.264711
RBC	5	127561432	5:127561432;5:127561432:A:G	G	A	-0.0607075	0.00997535	1.17784e-09	0.233477
RBC	5	127562531	5:127562531;5:127562531:A:G	G	A	-0.0591516	0.00912776	9.31819e-11	0.263523
RBC	5	127562880	5:127562880;5:127562880:G:A	A	G	-0.0591713	0.00912771	9.18367e-11	0.263503
RBC	5	127606403	5:127606403;5:127606403:G:C	G	C	-0.0645857	0.0111685	7.43301e-09	0.15354
RBC	6	25421325	6:25421325;6:25421325:C:T	C	T	-0.059569	0.0108045	3.55564e-08	0.167379
RBC	6	25493238	6:25493238;6:25493238:C:G	C	G	-0.0804857	0.0146746	4.18226e-08	0.085531
RBC	6	25526319	6:25526319;6:25526319:C:T	C	T	-0.0887161	0.0151695	5.02807e-09	0.0807793
RBC	6	25543913	6:25543913;6:25543913:T:G	T	G	-0.0865697	0.0151693	1.16353e-08	0.0807793
RBC	6	25578433	6:25578433;6:25578433:T:C	T	C	-0.0928863	0.0157934	4.12163e-09	0.0735131
RBC	6	25582712	6:25582712;6:25582712:C:G	C	G	-0.0904458	0.015361	3.95899e-09	0.07874
RBC	6	25616453	6:25616453;6:25616453:A:G	A	G	-0.107263	0.0168384	1.92179e-10	0.0641087
RBC	6	25804921	6:25804921;6:25804921:T:A	T	A	-0.0854942	0.0132388	1.08168e-10	0.107033
RBC	6	25821770	6:25821770;6:25821770:C:T	C	T	-0.0933036	0.0139508	2.30928e-11	0.0954898
RBC	6	25828106	6:25828106;6:25828106:G:A	G	A	-0.0983862	0.0142057	4.4391e-12	0.0923616
RBC	6	25866075	6:25866075;6:25866075:A:G	A	G	-0.0985429	0.0142463	4.72227e-12	0.0917874
RBC	6	25918225	6:25918225;6:25918225:T:C	T	C	-0.147837	0.0170664	4.89249e-18	0.0634355
RBC	6	25978402	6:25978402;6:25978402:T:C	T	C	-0.0654072	0.0118415	3.35488e-08	0.134296
RBC	6	25987436	6:25987436;6:25987436:C:A	C	A	-0.0541975	0.00859646	2.93731e-10	0.351033
RBC	6	25990474	6:25990474;6:25990474:G:C	G	C	-0.066138	0.0118416	2.35857e-08	0.134375
RBC	6	25990842	6:25990842;6:25990842:T:C	T	C	-0.066138	0.0118416	2.35857e-08	0.134375
RBC	6	25997458	6:25997458;6:25997458:C:T	C	T	-0.0538624	0.00859664	3.77655e-10	0.350994
RBC	6	26023032	6:26023032;6:26023032:C:T	C	T	-0.0512721	0.00870585	3.92604e-09	0.332918
RBC	6	26046744	6:26046744;6:26046744:T:G	T	G	-0.0509852	0.00868995	4.48948e-09	0.334818
RBC	6	26072095	6:26072095;6:26072095:A:C	A	C	-0.0501953	0.0086841	7.55263e-09	0.341985
RBC	6	26079638	6:26079638;6:26079638:T:C	T	C	-0.0491576	0.0086791	1.49593e-08	0.342579
RBC	6	26092170	6:26092170;6:26092170:G:T	G	T	-0.0627564	0.011193	2.08321e-08	0.153837
RBC	6	26107463	6:26107463;6:26107463:A:G	G	A	-0.061643	0.0110454	2.41822e-08	0.158807
RBC	6	26114508	6:26114508;6:26114508:G:A	A	G	-0.0619844	0.011041	1.99747e-08	0.158985
RBC	6	27001055	6:27001055;6:27001055:C:G	C	G	-0.0938676	0.0171513	4.46985e-08	0.0698701
RBC	6	27122444	6:27122444;6:27122444:A:G	A	G	-0.0948702	0.0173798	4.84312e-08	0.0682466
RBC	6	41744948	6:41744948;6:41744948:G:A	G	A	-0.0628712	0.0111276	1.62154e-08	0.152887
RBC	6	41750332	6:41750332;6:41750332:G:A	G	A	-0.0627329	0.0114963	4.89401e-08	0.142354
RBC	6	41827336	6:41827336;6:41827336:C:T	C	T	-0.0590166	0.0106859	3.36913e-08	0.169359
RBC	6	41841132	6:41841132;6:41841132:C:T	C	T	-0.0585338	0.0106828	4.31247e-08	0.169577
RBC	6	41857868	6:41857868;6:41857868:C:T	C	T	-0.0602671	0.010699	1.79035e-08	0.168508
RBC	6	41860252	6:41860252;6:41860252:T:C	T	C	-0.0601174	0.0106839	1.85401e-08	0.169023
RBC	6	41902352	6:41902352;6:41902352:C:T	C	T	-0.0602996	0.0107587	2.10787e-08	0.166112
RBC	6	41924369	6:41924369;6:41924369:G:A	G	A	-0.0584398	0.010655	4.18181e-08	0.170567
RBC	6	41925304	6:41925304;6:41925304:G:A	G	A	-0.0585502	0.0106613	4.01607e-08	0.170349
RBC	6	135402339	6:135402339;6:135402339:T:C	T	C	-0.0634488	0.00931904	1.0085e-11	0.246812
RBC	6	135411228	6:135411228;6:135411228:T:C	T	C	-0.06382	0.00931389	7.44479e-12	0.247307
RBC	6	135418916	6:135418916;6:135418916:A:G	A	G	-0.0619771	0.00927789	2.43826e-11	0.250851
RBC	6	135419018	6:135419018;6:135419018:T:C	T	C	-0.0584059	0.00933862	4.05973e-10	0.240437
RBC	6	135419631	6:135419631;6:135419631:A:G	A	G	-0.0624436	0.00928688	1.80801e-11	0.250178
RBC	6	135419636	6:135419636;6:135419636:C:T	C	T	-0.0621258	0.00928604	2.27531e-11	0.250218
RBC	6	135419688	6:135419688;6:135419688:T:C	T	C	-0.0632615	0.00926528	8.81995e-12	0.251683
RBC	6	135421176	6:135421176;6:135421176:C:T	C	T	-0.0616444	0.00930431	3.53448e-11	0.248654
RBC	6	135422296	6:135422296;6:135422296:A:T	A	T	-0.0584398	0.00913077	1.57809e-10	0.262493
RBC	6	135423209	6:135423209;6:135423209:T:C	T	C	-0.0597814	0.00911437	5.52197e-11	0.26374
RBC	6	135424179	6:135424179;6:135424179:C:G	C	G	-0.0601293	0.00916195	5.37928e-11	0.260157
RBC	6	135426558	6:135426558;6:135426558:A:T	A	T	-0.0601328	0.0091378	4.77623e-11	0.261879
RBC	6	135426573	6:135426573;6:135426573:A:G	A	G	-0.0626641	0.00917421	8.65862e-12	0.258692
RBC	6	135427144	6:135427144;6:135427144:C:A	C	A	-0.0612655	0.00915269	2.22193e-11	0.260533
RBC	6	135427159	6:135427159;6:135427159:T:C	T	C	-0.0629791	0.00917808	6.95376e-12	0.258533
RBC	6	135427817	6:135427817;6:135427817:G:A	G	A	-0.0630897	0.00919852	7.11243e-12	0.257167
RBC	6	135428537	6:135428537;6:135428537:A:C	A	C	-0.0599711	0.00915557	5.85676e-11	0.260672
RBC	6	135431318	6:135431318;6:135431318:T:C	T	C	-0.0513017	0.00935534	4.20613e-08	0.244892
RBC	6	135431640	6:135431640;6:135431640:T:C	T	C	-0.0525988	0.00940404	2.25235e-08	0.241388
RBC	7	22764338	7:22764338;7:22764338:G:A	G	A	-0.0546731	0.00998716	4.4337e-08	0.202186
RBC	10	36716815	10:36716815;10:36716815:C:A	C	A	0.055363	0.00848786	7.04175e-11	0.325592
RBC	11	16257993	11:16257993;11:16257993:A:G	A	G	0.0856031	0.0154293	2.91733e-08	0.0734141
RBC	11	16261098	11:16261098;11:16261098:C:A	C	A	0.0844478	0.0153903	4.12624e-08	0.0737309
RBC	11	16263727	11:16263727;11:16263727:T:G	T	G	0.0845394	0.0154268	4.29378e-08	0.0734537
RBC	11	16268142	11:16268142;11:16268142:T:A	T	A	0.0843014	0.015373	4.20476e-08	0.0739091
RBC	11	16276894	11:16276894;11:16276894:C:T	C	T	0.0839284	0.0153902	4.98975e-08	0.0738101
RBC	11	16289928	11:16289928;11:16289928:C:T	C	T	0.0859212	0.0153574	2.23207e-08	0.0741665
RBC	11	16325844	11:16325844;11:16325844:C:T	C	T	0.0843205	0.0153654	4.11161e-08	0.0740477
RBC	11	16337880	11:16337880;11:16337880:G:T	G	T	0.0840219	0.0153709	4.63898e-08	0.0739685
RBC	11	16342079	11:16342079;11:16342079:C:T	C	T	0.0842594	0.0153709	4.2523e-08	0.0739685
RBC	11	16357754	11:16357754;11:16357754:A:G	A	G	0.0846784	0.015469	4.44088e-08	0.0731369
RBC	11	16359555	11:16359555;11:16359555:T:C	T	C	0.0874383	0.0155727	1.98846e-08	0.072147
RBC	11	16359567	11:16359567;11:16359567:G:A	G	A	0.0874383	0.0155727	1.98846e-08	0.072147
RBC	11	16363658	11:16363658;11:16363658:C:T	C	T	0.0855407	0.0154754	3.27993e-08	0.0730577
RBC	11	16369353	11:16369353;11:16369353:A:G	A	G	0.0851147	0.0154895	3.94573e-08	0.0729389
RBC	11	48522739	11:48522739;11:48522739:A:G	A	G	0.0880288	0.0155336	1.47936e-08	0.167866
RBC	11	51282071	11:51282071;11:51282071:C:T	C	T	0.0858676	0.014872	7.84295e-09	0.303952
RBC	11	51282968	11:51282968;11:51282968:T:C	T	C	0.0861585	0.01494	8.16706e-09	0.305734
RBC	11	51285065	11:51285065;11:51285065:G:A	G	A	0.085844	0.0149384	9.21484e-09	0.305754
RBC	12	97405697	12:97405697;12:97405697:A:C	A	C	0.0836133	0.0142751	4.80141e-09	0.147082
RBC	14	23487086	14:23487086;14:23487086:G:A	G	A	0.0457406	0.00803475	1.26334e-08	0.466124
RBC	14	23489788	14:23489788;14:23489788:A:G	A	G	0.0457688	0.00803864	1.25785e-08	0.466441
RBC	14	23491284	14:23491284;14:23491284:C:G	C	G	0.0580044	0.00865357	2.08613e-11	0.311357
RBC	14	23492276	14:23492276;14:23492276:G:A	G	A	0.0867463	0.0155934	2.67844e-08	0.0704047
RBC	14	23494141	14:23494141;14:23494141:G:A	G	A	0.0449926	0.00803562	2.17676e-08	0.466104
RBC	14	23494277	14:23494277;14:23494277:A:G	A	G	0.0578909	0.00865857	2.34251e-11	0.311277
RBC	14	23494987	14:23494987;14:23494987:T:C	T	C	0.0448422	0.00803639	2.43168e-08	0.466461
RBC	14	23495048	14:23495048;14:23495048:T:C	T	C	0.0576754	0.00865582	2.73514e-11	0.311634
RBC	14	23497629	14:23497629;14:23497629:C:T	C	T	0.0575972	0.00866324	3.02297e-11	0.311456
RBC	14	23499321	14:23499321;14:23499321:C:A	C	A	0.0571453	0.00867007	4.45299e-11	0.310149
RBC	14	23506077	14:23506077;14:23506077:G:A	G	A	0.0878679	0.0155678	1.67758e-08	0.0708403
RBC	15	53268261	15:53268261;15:53268261:T:A	T	A	0.0493025	0.00901105	4.50946e-08	0.26875
RBC	15	78530261	15:78530261;15:78530261:C:T	C	T	-0.055647	0.00886423	3.49251e-10	0.294607
RBC	15	78535437	15:78535437;15:78535437:C:G	C	G	-0.0510278	0.00825245	6.37262e-10	0.389126
RBC	15	78536209	15:78536209;15:78536209:A:G	A	G	-0.0511931	0.00825947	5.80398e-10	0.388671
RBC	15	78536369	15:78536369;15:78536369:G:A	G	A	-0.0560797	0.00886858	2.60182e-10	0.29724
RBC	15	78536529	15:78536529;15:78536529:C:T	C	T	-0.0511689	0.00826461	6.05884e-10	0.387681
RBC	15	78536683	15:78536683;15:78536683:C:T	C	T	-0.0513254	0.00826228	5.31364e-10	0.388473
RBC	15	78536924	15:78536924;15:78536924:G:A	G	A	-0.0510116	0.00824526	6.23614e-10	0.391047
RBC	15	78537091	15:78537091;15:78537091:A:C	A	C	-0.0510116	0.00824526	6.23614e-10	0.391047
RBC	15	78537155	15:78537155;15:78537155:T:C	T	C	-0.0510116	0.00824526	6.23614e-10	0.391047
RBC	15	78537327	15:78537327;15:78537327:A:C	A	C	-0.0568698	0.00887716	1.51746e-10	0.296349
RBC	15	78537873	15:78537873;15:78537873:G:A	G	A	-0.0566691	0.00886796	1.68465e-10	0.297141
RBC	15	78537990	15:78537990;15:78537990:T:C	T	C	-0.0558311	0.00886824	3.1127e-10	0.297121
RBC	15	78539092	15:78539092;15:78539092:C:A	C	A	-0.050849	0.00824797	7.15514e-10	0.390968
RBC	15	78539406	15:78539406;15:78539406:T:G	T	G	-0.0558024	0.0088682	3.17754e-10	0.297438
RBC	15	78539661	15:78539661;15:78539661:A:G	A	G	-0.0508926	0.00824729	6.89756e-10	0.391027
RBC	15	78540267	15:78540267;15:78540267:A:G	A	G	-0.0556783	0.00886832	3.47851e-10	0.297319
RBC	15	78545507	15:78545507;15:78545507:G:A	G	A	-0.0564095	0.0088764	2.12025e-10	0.296468
RBC	15	78549109	15:78549109;15:78549109:A:G	A	G	-0.0502034	0.00909115	3.38054e-08	0.273897
RBC	15	78550081	15:78550081;15:78550081:G:T	G	T	-0.0524348	0.00911684	8.953e-09	0.270987
RBC	15	78551927	15:78551927;15:78551927:A:G	G	A	-0.046628	0.00811222	9.14272e-09	0.439237
RBC	15	78553032	15:78553032;15:78553032:A:G	A	G	-0.0521657	0.0091193	1.07517e-08	0.27069
RBC	15	78555357	15:78555357;15:78555357:T:C	T	C	-0.0782566	0.013261	3.65425e-09	0.103449
RBC	15	78555982	15:78555982;15:78555982:A:G	A	G	-0.0802481	0.0133243	1.73966e-09	0.102419
RBC	15	78556076	15:78556076;15:78556076:G:A	G	A	-0.0785355	0.0132633	3.23671e-09	0.10339
RBC	15	78556250	15:78556250;15:78556250:G:A	G	A	-0.0776966	0.0132651	4.76576e-09	0.10335
RBC	15	78556258	15:78556258;15:78556258:A:T	A	T	-0.0773454	0.0132551	5.44107e-09	0.103588
RBC	15	78556895	15:78556895;15:78556895:G:A	G	A	-0.0772504	0.0132571	5.70889e-09	0.103548
RBC	15	78557392	15:78557392;15:78557392:C:T	C	T	-0.0773195	0.0132589	5.56018e-09	0.103508
RBC	15	78558170	15:78558170;15:78558170:T:C	T	C	0.0449313	0.00818576	4.08234e-08	0.41631
RBC	15	78558857	15:78558857;15:78558857:C:T	C	T	0.045219	0.00818878	3.38375e-08	0.416172
RBC	15	78559937	15:78559937;15:78559937:T:C	T	C	0.0451575	0.00818755	3.5146e-08	0.416172
RBC	15	78560409	15:78560409;15:78560409:C:T	C	T	0.0451714	0.00817965	3.37697e-08	0.416271
RBC	15	78560927	15:78560927;15:78560927:T:G	T	G	0.0449359	0.00818206	4.01258e-08	0.416429
RBC	15	78563103	15:78563103;15:78563103:A:C	A	C	-0.0561467	0.00822759	9.04432e-12	0.402372
RBC	15	78565820	15:78565820;15:78565820:C:T	C	T	-0.0796846	0.0132997	2.10802e-09	0.102974
RBC	15	78566039	15:78566039;15:78566039:T:C	T	C	-0.0805127	0.0132906	1.39914e-09	0.103132
RBC	15	78570725	15:78570725;15:78570725:G:A	G	A	-0.0784104	0.0133266	4.06165e-09	0.102281
RBC	15	78574787	15:78574787;15:78574787:C:T	T	C	-0.0776687	0.0131288	3.34345e-09	0.105548
RBC	15	78579650	15:78579650;15:78579650:C:T	C	T	-0.081851	0.0132877	7.39049e-10	0.103033
RBC	15	78580481	15:78580481;15:78580481:G:A	G	A	-0.0816043	0.0132885	8.32617e-10	0.103013
RBC	15	78581840	15:78581840;15:78581840:T:C	T	C	-0.0810022	0.0132701	1.04909e-09	0.103231
RBC	15	78585106	15:78585106;15:78585106:C:T	C	T	-0.0817533	0.0132882	7.75171e-10	0.103033
RBC	15	78588517	15:78588517;15:78588517:A:G	A	G	-0.0812497	0.0132709	9.35578e-10	0.103231
RBC	15	78589069	15:78589069;15:78589069:T:C	T	C	-0.081419	0.0132717	8.65655e-10	0.103211
RBC	15	78590414	15:78590414;15:78590414:G:C	G	C	-0.0820354	0.0132894	6.80404e-10	0.103013
RBC	15	78591037	15:78591037;15:78591037:A:G	G	A	-0.0543037	0.00826821	5.2081e-11	0.389186
RBC	15	78592036	15:78592036;15:78592036:C:T	C	T	-0.0824083	0.0132807	5.55239e-10	0.103192
RBC	15	78592706	15:78592706;15:78592706:T:C	T	C	-0.0817	0.0132801	7.76538e-10	0.103231
RBC	15	78593362	15:78593362;15:78593362:A:G	A	G	-0.0807828	0.0132614	1.13428e-09	0.10339
RBC	15	78594105	15:78594105;15:78594105:A:T	A	T	-0.0815155	0.0132542	7.85881e-10	0.103588
RBC	15	78596906	15:78596906;15:78596906:A:G	A	G	-0.0809226	0.0132641	1.07056e-09	0.10339
RBC	15	78597405	15:78597405;15:78597405:G:A	G	A	-0.0827192	0.0133102	5.2235e-10	0.102617
RBC	15	78597701	15:78597701;15:78597701:G:A	G	A	-0.0830347	0.0133112	4.50422e-10	0.102598
RBC	15	78599729	15:78599729;15:78599729:T:C	C	T	-0.0560445	0.00808003	4.12702e-12	0.468876
RBC	15	78599995	15:78599995;15:78599995:A:G	A	G	-0.0557368	0.00808391	5.52322e-12	0.46656
RBC	15	78603021	15:78603021;15:78603021:A:C	A	C	-0.0828297	0.0132942	4.72334e-10	0.102835
RBC	15	78606362	15:78606362;15:78606362:T:G	T	G	-0.0807782	0.0132586	1.1278e-09	0.103429
RBC	15	78606621	15:78606621;15:78606621:T:C	T	C	-0.0557991	0.00808624	5.30583e-12	0.467292
RBC	15	91502383	15:91502383;15:91502383:C:T	C	T	0.0664116	0.0118591	2.16526e-08	0.134414
RBC	15	91502849	15:91502849;15:91502849:G:A	G	A	0.0678814	0.0116314	5.41213e-09	0.140512
RBC	15	91505779	15:91505779;15:91505779:G:C	G	C	0.0664923	0.0116514	1.16419e-08	0.140295
RBC	15	91506422	15:91506422;15:91506422:A:T	A	T	0.0667053	0.0118637	1.90073e-08	0.13481
RBC	15	91506637	15:91506637;15:91506637:T:C	T	C	0.0687746	0.0118282	6.15649e-09	0.135622
RBC	15	91507495	15:91507495;15:91507495:G:A	G	A	0.0704273	0.011867	2.98267e-09	0.134711
RBC	15	91509215	15:91509215;15:91509215:C:A	C	A	0.071644	0.0120919	3.165e-09	0.128851
RBC	15	91512067	15:91512067;15:91512067:G:A	G	A	0.0578404	0.0100003	7.38747e-09	0.205175
RBC	15	91512267	15:91512267;15:91512267:G:T	G	T	0.0711381	0.011886	2.1927e-09	0.134197
RBC	15	91513157	15:91513157;15:91513157:T:A	T	A	0.0715049	0.0118853	1.81021e-09	0.134216
RBC	15	91520131	15:91520131;15:91520131:C:T	C	T	0.0723291	0.0118656	1.10548e-09	0.134731
RBC	15	91520287	15:91520287;15:91520287:G:A	G	A	0.0688786	0.0118971	7.14313e-09	0.133939
RBC	15	91522092	15:91522092;15:91522092:G:A	G	A	0.0716253	0.0121331	3.60934e-09	0.128039
RBC	15	91522253	15:91522253;15:91522253:G:A	G	A	0.0727604	0.0118659	8.81507e-10	0.134711
RBC	15	91525197	15:91525197;15:91525197:C:T	C	T	0.0552456	0.00994291	2.78401e-08	0.208086
RBC	15	91528070	15:91528070;15:91528070:C:G	C	G	0.0710914	0.0118916	2.28545e-09	0.134157
RBC	15	91528875	15:91528875;15:91528875:G:A	G	A	0.0730142	0.0118756	7.95243e-10	0.134395
RBC	15	91529452	15:91529452;15:91529452:T:C	T	C	0.0730166	0.0118781	8.0085e-10	0.134375
RBC	15	91531995	15:91531995;15:91531995:C:T	C	T	0.0705417	0.0118851	2.97158e-09	0.134078
RBC	15	91535329	15:91535329;15:91535329:G:T	G	T	0.0720585	0.0118868	1.36318e-09	0.133979
RBC	15	91538920	15:91538920;15:91538920:C:T	C	T	0.0721054	0.0119	1.38711e-09	0.133603
RBC	15	91544076	15:91544076;15:91544076:A:G	A	G	0.0482288	0.00866806	2.66423e-08	0.311792
RBC	15	91548601	15:91548601;15:91548601:G:A	G	A	0.0728762	0.0121101	1.79278e-09	0.128277
RBC	15	91551876	15:91551876;15:91551876:C:T	C	T	0.0719432	0.0119022	1.51976e-09	0.133523
RBC	15	91558457	15:91558457;15:91558457:G:A	G	A	0.069982	0.0121637	8.85276e-09	0.127029
RBC	15	91561182	15:91561182;15:91561182:C:T	C	T	0.0690384	0.0121889	1.49476e-08	0.126515
RBC	18	43747153	18:43747153;18:43747153:C:T	T	C	-0.0486401	0.00805298	1.56279e-09	0.455987
RBC	18	43762557	18:43762557;18:43762557:T:C	T	C	-0.0514826	0.0093565	3.7848e-08	0.241823
RBC	18	43766754	18:43766754;18:43766754:G:A	G	A	-0.051599	0.00935991	3.56731e-08	0.241665
RBC	18	43769305	18:43769305;18:43769305:C:T	T	C	-0.0551286	0.00807491	8.86059e-12	0.444365
RBC	18	43772403	18:43772403;18:43772403:C:T	T	C	-0.0554795	0.00807473	6.53651e-12	0.444246
RBC	18	43777831	18:43777831;18:43777831:T:G	G	T	-0.0560357	0.00807582	4.05401e-12	0.445137
RBC	18	43784498	18:43784498;18:43784498:G:C	C	G	-0.0502111	0.00907063	3.13331e-08	0.265641
RBC	18	43787448	18:43787448;18:43787448:T:C	C	T	-0.0510777	0.00935414	4.79495e-08	0.242001
RBC	18	43793488	18:43793488;18:43793488:T:C	C	T	-0.0567849	0.00807511	2.08704e-12	0.445236
RBC	18	43811262	18:43811262;18:43811262:G:A	A	G	-0.0511691	0.00935099	4.49127e-08	0.24208
RBC	18	43811915	18:43811915;18:43811915:G:T	T	G	-0.0510862	0.00935401	4.76839e-08	0.241942
RBC	18	43814124	18:43814124;18:43814124:T:C	C	T	-0.0512368	0.00935097	4.31124e-08	0.242061
RBC	18	43817755	18:43817755;18:43817755:T:C	C	T	-0.0512368	0.00935097	4.31124e-08	0.242061
RBC	18	43817832	18:43817832;18:43817832:A:G	G	A	-0.0511542	0.00935399	4.57695e-08	0.241922
RBC	18	43829655	18:43829655;18:43829655:C:T	T	C	-0.0565778	0.00807521	2.50824e-12	0.4449
RBC	18	43854860	18:43854860;18:43854860:A:G	G	A	-0.0513174	0.00936109	4.24649e-08	0.242338
RBC	18	43856297	18:43856297;18:43856297:G:A	A	G	-0.057229	0.00806502	1.31894e-12	0.450641
RBC	18	43859288	18:43859288;18:43859288:G:A	A	G	-0.0517309	0.00800222	1.03468e-10	0.495783
RBC	18	43860303	18:43860303;18:43860303:T:C	T	C	0.0511152	0.00805063	2.20129e-10	0.464283
RBC	18	43864568	18:43864568;18:43864568:C:T	C	T	0.0505959	0.00804748	3.28648e-10	0.462224
RBC	18	43867311	18:43867311;18:43867311:G:A	G	A	0.0484439	0.00808859	2.13805e-09	0.442069
RBC	18	43870742	18:43870742;18:43870742:G:A	G	A	0.0491766	0.00808188	1.18342e-09	0.442722
RBC	22	37405417	22:37405417;22:37405417:G:A	G	A	-0.0460424	0.00804924	1.07686e-08	0.487982
RBC	22	37405441	22:37405441;22:37405441:G:A	G	A	-0.0458095	0.0080487	1.27305e-08	0.487943
RBC	22	37405630	22:37405630;22:37405630:C:T	C	T	-0.0461096	0.00804859	1.02239e-08	0.487982
RBC	22	37405865	22:37405865;22:37405865:C:T	C	T	-0.0462427	0.00804721	9.22116e-09	0.48818
RBC	22	37406334	22:37406334;22:37406334:T:C	T	C	-0.0464789	0.00804781	7.77039e-09	0.488002
RBC	22	37407527	22:37407527;22:37407527:T:C	T	C	-0.0460583	0.00804338	1.03863e-08	0.488774
RBC	22	37408907	22:37408907;22:37408907:A:C	C	A	0.0498615	0.00805825	6.20262e-10	0.477984
RBC	22	37409226	22:37409226;22:37409226:G:A	G	A	-0.0442351	0.00808377	4.49039e-08	0.466995
RBC	22	37409319	22:37409319;22:37409319:T:C	T	C	-0.0448505	0.00808798	2.96375e-08	0.47046
RBC	22	37409576	22:37409576;22:37409576:A:G	A	G	-0.0450606	0.00808658	2.54042e-08	0.470935
RBC	22	37409578	22:37409578;22:37409578:T:G	T	G	-0.0446266	0.00808688	3.45516e-08	0.470955
RBC	22	37411180	22:37411180;22:37411180:T:A	T	A	-0.0442872	0.00807111	4.12494e-08	0.461254
RBC	22	37411190	22:37411190;22:37411190:T:C	T	C	-0.0441727	0.00807097	4.46662e-08	0.461313
RBC	22	37411582	22:37411582;22:37411582:A:G	A	G	-0.0445881	0.00806814	3.30048e-08	0.462224
RBC	22	37412133	22:37412133;22:37412133:T:C	T	C	-0.0444946	0.00807584	3.63216e-08	0.460204
RBC	22	37416800	22:37416800;22:37416800:A:T	T	A	0.0581331	0.0080278	4.56692e-13	0.476994
RBC	22	37417197	22:37417197;22:37417197:T:C	C	T	0.0572704	0.00805482	1.19096e-12	0.459591
RBC	22	37419220	22:37419220;22:37419220:T:G	G	T	0.0575369	0.00806371	9.92233e-13	0.457155
RBC	22	37421662	22:37421662;22:37421662:G:A	G	A	-0.0889202	0.0148471	2.13965e-09	0.0788192
RBC	22	37421702	22:37421702;22:37421702:A:G	G	A	0.0579248	0.00805472	6.59314e-13	0.456304
RBC	22	37425031	22:37425031;22:37425031:G:A	G	A	-0.0485162	0.00828425	4.78825e-09	0.368258
RBC	22	37429129	22:37429129;22:37429129:C:T	T	C	-0.0609878	0.00806957	4.24181e-14	0.420904
RBC	22	37434028	22:37434028;22:37434028:G:A	A	G	-0.0620636	0.00808001	1.63471e-14	0.422686
RBC	22	37435443	22:37435443;22:37435443:T:A	A	T	-0.0593402	0.00801327	1.35048e-13	0.414231
RBC	22	37436348	22:37436348;22:37436348:T:C	C	T	-0.061788	0.00807758	2.09322e-14	0.422527
RBC	22	37437354	22:37437354;22:37437354:G:A	A	G	-0.0618684	0.00807683	1.92696e-14	0.422587
RBC	22	37438651	22:37438651;22:37438651:G:T	T	G	-0.0627249	0.00808091	8.67276e-15	0.421399
RBC	22	37445668	22:37445668;22:37445668:T:C	C	T	0.0742097	0.00800938	2.09667e-20	0.43209
RBC	22	37460449	22:37460449;22:37460449:C:T	C	T	0.0804685	0.00807564	2.41377e-23	0.432803
RBC	22	37462926	22:37462926;22:37462926:G:A	G	A	-0.0551877	0.00822292	1.9684e-11	0.379405
RBC	22	37462936	22:37462936;22:37462936:A:G	G	A	0.0828848	0.00808179	1.2479e-24	0.437356
RBC	22	37464624	22:37464624;22:37464624:T:C	T	C	-0.0658853	0.00817336	7.9053e-16	0.390968
RBC	22	37467270	22:37467270;22:37467270:C:T	C	T	-0.0569003	0.00827478	6.28522e-12	0.366279
RBC	22	37467354	22:37467354;22:37467354:G:C	G	C	-0.0658327	0.0081748	8.42796e-16	0.390057
RBC	22	37467392	22:37467392;22:37467392:G:C	G	C	-0.0568433	0.00827148	6.47049e-12	0.367427
RBC	22	37469591	22:37469591;22:37469591:G:A	A	G	0.0826137	0.00802274	8.11341e-25	0.463432
RBC	22	37470041	22:37470041;22:37470041:C:A	A	C	0.0826408	0.00802385	7.95148e-25	0.463214
RBC	22	37470224	22:37470224;22:37470224:T:C	C	T	0.0825719	0.00803001	9.42915e-25	0.46066
RBC	22	37470536	22:37470536;22:37470536:C:T	C	T	-0.0575267	0.00829417	4.13794e-12	0.363784
RBC	22	37470604	22:37470604;22:37470604:G:A	A	G	0.0820698	0.00802398	1.65953e-24	0.463372
RBC	22	37471290	22:37471290;22:37471290:G:A	G	A	0.0798504	0.0126843	3.12055e-10	0.112022
RBC	22	37471385	22:37471385;22:37471385:G:A	G	A	-0.0517862	0.0086824	2.48683e-09	0.306229
RBC	22	37474079	22:37474079;22:37474079:G:A	G	A	-0.0598758	0.00823541	3.68622e-13	0.381009
RBC	22	37477970	22:37477970;22:37477970:T:C	T	C	-0.0549272	0.00848055	9.54032e-11	0.334798
RBC	22	37480797	22:37480797;22:37480797:C:T	C	T	-0.054966	0.00849231	9.82209e-11	0.333215
RBC	22	37483481	22:37483481;22:37483481:A:G	A	G	-0.0629362	0.00811044	8.82434e-15	0.405282
RBC	22	37483691	22:37483691;22:37483691:A:G	A	G	-0.0622288	0.00809902	1.60485e-14	0.407599
RBC	22	37484337	22:37484337;22:37484337:T:C	T	C	-0.0622993	0.00810117	1.52368e-14	0.407777
RBC	22	37484374	22:37484374;22:37484374:T:G	T	G	-0.0555088	0.00820705	1.37624e-11	0.380375
RBC	22	37484944	22:37484944;22:37484944:G:A	G	A	-0.0554222	0.00820649	1.4753e-11	0.380415
RBC	22	37485193	22:37485193;22:37485193:T:C	T	C	-0.0553046	0.00820575	1.62138e-11	0.380593
RBC	22	37485724	22:37485724;22:37485724:T:C	T	C	-0.0555038	0.0082099	1.40464e-11	0.380375
RBC	22	37486205	22:37486205;22:37486205:T:C	T	C	-0.0624672	0.00810755	1.35888e-14	0.407005
RBC	22	37486866	22:37486866;22:37486866:A:G	A	G	-0.055976	0.00822075	1.0043e-11	0.380118
RBC	22	37487529	22:37487529;22:37487529:C:T	C	T	-0.0618232	0.00811897	2.73731e-14	0.406708
RBC	22	37487659	22:37487659;22:37487659:A:G	A	G	-0.0621677	0.00811889	1.96962e-14	0.406411
RBC	22	37487687	22:37487687;22:37487687:C:A	C	A	-0.0620849	0.00811893	2.13251e-14	0.40649
RBC	22	37487810	22:37487810;22:37487810:A:G	A	G	-0.0539849	0.00819793	4.63358e-11	0.385226
RBC	22	37488574	22:37488574;22:37488574:C:T	C	T	-0.0625782	0.00813072	1.44993e-14	0.403896
RBC	22	37488850	22:37488850;22:37488850:A:T	A	T	-0.0623311	0.00812846	1.80697e-14	0.404015
RBC	22	37488981	22:37488981;22:37488981:A:G	A	G	-0.0632034	0.00812882	7.82089e-15	0.40451
RBC	22	37489274	22:37489274;22:37489274:G:C	G	C	-0.0632353	0.00813118	7.71948e-15	0.404312
RBC	22	37489730	22:37489730;22:37489730:C:T	C	T	-0.0634076	0.00813143	6.54267e-15	0.404213
RBC	22	37489773	22:37489773;22:37489773:G:T	G	T	-0.0634076	0.00813143	6.54267e-15	0.404213
RBC	22	37489880	22:37489880;22:37489880:C:T	C	T	-0.062522	0.00812535	1.47083e-14	0.405936
RBC	22	37490005	22:37490005;22:37490005:A:G	A	G	-0.06187	0.0081254	2.74321e-14	0.408034
RBC	22	37490033	22:37490033;22:37490033:A:G	A	G	-0.0634076	0.00813143	6.54267e-15	0.404213
RBC	22	37490396	22:37490396;22:37490396:A:G	A	G	-0.0634076	0.00813143	6.54267e-15	0.404213
RBC	22	37490691	22:37490691;22:37490691:A:G	A	G	-0.0634095	0.00813187	6.55269e-15	0.404193
RBC	22	37490692	22:37490692;22:37490692:C:T	C	T	-0.063429	0.00813162	6.41774e-15	0.404233
RBC	22	37491140	22:37491140;22:37491140:A:G	A	G	-0.0636073	0.00813157	5.39277e-15	0.404174
RBC	22	37491150	22:37491150;22:37491150:C:T	C	T	-0.0557359	0.00821552	1.19323e-11	0.382217
RBC	22	37491545	22:37491545;22:37491545:T:C	T	C	-0.063455	0.00813502	6.42075e-15	0.403599
RBC	22	37491822	22:37491822;22:37491822:G:A	G	A	-0.0554933	0.00821188	1.43295e-11	0.383048
RBC	22	37491839	22:37491839;22:37491839:A:G	A	G	-0.0632537	0.0081084	6.38086e-15	0.408609
RBC	22	37492201	22:37492201;22:37492201:T:G	T	G	-0.0629342	0.00810837	8.70416e-15	0.408807
RBC	22	37492585	22:37492585;22:37492585:C:T	C	T	-0.0552993	0.00820289	1.60242e-11	0.383365
RBC	22	37494915	22:37494915;22:37494915:G:A	G	A	-0.0531297	0.00820827	9.80569e-11	0.382137
RBC	22	37496127	22:37496127;22:37496127:C:T	C	T	-0.0465977	0.00828344	1.87056e-08	0.364576
RBC	22	37496283	22:37496283;22:37496283:G:A	G	A	-0.046305	0.00828589	2.31547e-08	0.364378
RBC	22	37496410	22:37496410;22:37496410:G:A	G	A	-0.046409	0.00828678	2.16146e-08	0.364259
RBC	22	37496847	22:37496847;22:37496847:C:T	C	T	-0.0499977	0.00843814	3.15997e-09	0.336739
RBC	22	37498731	22:37498731;22:37498731:G:A	G	A	-0.0450392	0.00820402	4.06086e-08	0.391463
RBC	22	37499019	22:37499019;22:37499019:G:A	G	A	-0.0461937	0.00820756	1.8406e-08	0.390592
RBC	22	37499692	22:37499692;22:37499692:A:G	A	G	-0.0451224	0.00819488	3.70343e-08	0.392037
RBC	22	37502423	22:37502423;22:37502423:T:C	T	C	-0.0454083	0.00812714	2.33116e-08	0.409084
RDW	3	14100412	3:14100412;3:14100412:G:A	G	A	0.135299	0.0243267	2.6979e-08	0.142948
RDW	3	128316890	3:128316890;3:128316890:C:A	A	C	-0.105597	0.0185509	1.26757e-08	0.299101
RDW	3	128317273	3:128317273;3:128317273:C:T	T	C	-0.105492	0.0186176	1.47571e-08	0.295577
RDW	4	74932807	4:74932807;4:74932807:C:A	C	A	0.0972964	0.0176139	3.34967e-08	0.374634
RDW	4	74937101	4:74937101;4:74937101:A:G	A	G	0.0979569	0.0176177	2.7231e-08	0.375188
RDW	4	74940765	4:74940765;4:74940765:G:A	G	A	0.0968895	0.0174535	2.8644e-08	0.38784
RDW	4	74944834	4:74944834;4:74944834:C:T	T	C	0.0963428	0.0172542	2.37832e-08	0.418033
RDW	4	74946994	4:74946994;4:74946994:A:C	A	C	0.102503	0.0174638	4.42689e-09	0.384078
RDW	4	74947348	4:74947348;4:74947348:A:G	G	A	0.10037	0.0172827	6.41545e-09	0.409618
RDW	4	74948054	4:74948054;4:74948054:A:C	C	A	0.101915	0.0174139	4.90196e-09	0.389463
RDW	4	74953599	4:74953599;4:74953599:C:G	C	G	0.103097	0.0174669	3.62712e-09	0.384098
RDW	4	74955050	4:74955050;4:74955050:T:C	C	T	0.100992	0.0174269	6.90581e-09	0.388473
RDW	4	74956372	4:74956372;4:74956372:A:T	T	A	0.100989	0.0174251	6.88742e-09	0.388592
RDW	4	74956538	4:74956538;4:74956538:G:A	A	G	0.100503	0.0172837	6.14056e-09	0.409717
RDW	4	74959093	4:74959093;4:74959093:A:G	A	G	0.103178	0.0174602	3.47913e-09	0.384434
RDW	4	74959996	4:74959996;4:74959996:A:G	A	G	0.103307	0.0174617	3.33649e-09	0.384434
RDW	4	74963049	4:74963049;4:74963049:C:T	T	C	0.103334	0.0172772	2.24864e-09	0.411836
RDW	4	74965274	4:74965274;4:74965274:T:C	C	T	0.0993104	0.0173601	1.07346e-08	0.39865
RDW	4	74967890	4:74967890;4:74967890:C:T	T	C	0.0988998	0.0173468	1.20203e-08	0.402194
RDW	4	74969414	4:74969414;4:74969414:G:A	G	A	0.101149	0.0175586	8.47777e-09	0.374139
RDW	4	74971196	4:74971196;4:74971196:G:A	A	G	0.100577	0.0175198	9.53182e-09	0.378593
RDW	4	74973129	4:74973129;4:74973129:C:T	C	T	0.101319	0.0175691	8.17015e-09	0.372654
RDW	4	74976781	4:74976781;4:74976781:C:T	T	C	0.101267	0.017366	5.56567e-09	0.398333
RDW	4	74977837	4:74977837;4:74977837:T:C	C	T	0.101327	0.0173671	5.46254e-09	0.398313
RDW	4	74978340	4:74978340;4:74978340:C:T	T	C	0.101317	0.0173664	5.47421e-09	0.398353
RDW	4	74985223	4:74985223;4:74985223:G:A	A	G	0.101354	0.0173701	5.44493e-09	0.398234
RDW	4	74990691	4:74990691;4:74990691:A:T	A	T	0.101522	0.0175765	7.73958e-09	0.372693
RDW	4	74990919	4:74990919;4:74990919:T:G	T	G	0.101543	0.0175757	7.67386e-09	0.372654
RDW	4	74996395	4:74996395;4:74996395:A:G	G	A	0.101901	0.0173714	4.51915e-09	0.397719
RDW	4	74998484	4:74998484;4:74998484:C:T	T	C	0.10366	0.0173601	2.38783e-09	0.399897
RDW	4	75009581	4:75009581;4:75009581:T:C	T	C	0.0976397	0.0175313	2.58147e-08	0.379583
RDW	6	32605437	6:32605437;6:32605437:C:G	G	C	-0.136815	0.0241225	1.42979e-08	0.401204
RDW	6	32607008	6:32607008;6:32607008:G:T	T	G	-0.131799	0.0238892	3.48016e-08	0.401719
RDW	6	32613824	6:32613824;6:32613824:C:T	T	C	-0.129805	0.0232916	2.52919e-08	0.408272
RDW	6	32615427	6:32615427;6:32615427:C:T	T	C	-0.130383	0.0233355	2.32976e-08	0.41142
RDW	6	32615458	6:32615458;6:32615458:G:A	A	G	-0.140176	0.0221447	2.49314e-10	0.430744
RDW	6	32615578	6:32615578;6:32615578:G:A	A	G	-0.135507	0.0228979	3.30313e-09	0.424329
RDW	6	32615652	6:32615652;6:32615652:A:C	C	A	-0.127254	0.0232073	4.21345e-08	0.415063
RDW	6	32620344	6:32620344;6:32620344:G:A	A	G	-0.127965	0.0234436	4.84958e-08	0.404827
RDW	6	32620775	6:32620775;6:32620775:C:A	A	C	-0.13745	0.0223549	7.93691e-10	0.445177
RDW	6	32620976	6:32620976;6:32620976:A:G	G	A	-0.130894	0.023529	2.67724e-08	0.404966
RDW	6	32622122	6:32622122;6:32622122:G:A	G	A	0.115748	0.0210417	3.81493e-08	0.272313
RDW	6	32623300	6:32623300;6:32623300:C:T	T	C	-0.132238	0.0234767	1.79266e-08	0.406886
RDW	6	32627976	6:32627976;6:32627976:G:A	A	G	-0.12719	0.0214797	3.23389e-09	0.444345
RDW	6	32628022	6:32628022;6:32628022:A:G	G	A	-0.136946	0.0232134	3.6988e-09	0.439819
RDW	7	92408370	7:92408370;7:92408370:C:T	C	T	-0.166057	0.0257323	1.11477e-10	0.127366
RDW	8	99215456	8:99215456	CTTTAGGAGACA	C	0.767105	0.134155	1.24025e-08	0.0523144
RDW	17	37425238	17:37425238;17:37425238:T:G	G	T	-0.299469	0.0540791	3.09698e-08	0.254455
RDW	17	37425262	17:37425262;17:37425262:A:C	C	A	-0.299469	0.0540791	3.09698e-08	0.254455
RDW	17	37425587	17:37425587;17:37425587:C:G	G	C	-0.299469	0.0540791	3.09698e-08	0.254455
RDW	17	37426201	17:37426201;17:37426201:T:C	C	T	-0.299469	0.0540791	3.09698e-08	0.254455
RDW	17	37426441	17:37426441;17:37426441:A:C	C	A	-0.301617	0.0540809	2.46999e-08	0.254574
RDW	17	37427382	17:37427382;17:37427382:C:T	T	C	-0.303723	0.0541113	2.01025e-08	0.254613
RDW	17	37430519	17:37430519;17:37430519:T:C	C	T	-0.302705	0.0539708	2.06025e-08	0.25495
RDW	17	37432683	17:37432683;17:37432683:G:A	A	G	-0.299529	0.0540929	3.1022e-08	0.254791
RDW	17	37433517	17:37433517;17:37433517:T:C	C	T	-0.300082	0.0540944	2.92923e-08	0.254831
RDW	17	37436966	17:37436966;17:37436966:C:T	T	C	-0.302722	0.0541634	2.30668e-08	0.254673
RDW	17	37439496	17:37439496;17:37439496:T:C	T	C	-0.305612	0.0540722	1.60382e-08	0.254851
RDW	17	37440439	17:37440439;17:37440439:A:C	A	C	-0.30378	0.0541547	2.05061e-08	0.254633
RDW	17	37440603	17:37440603;17:37440603:C:T	C	T	-0.306635	0.0537417	1.17151e-08	0.253287
RDW	17	37441109	17:37441109;17:37441109:G:A	G	A	-0.307694	0.0541678	1.35881e-08	0.254613
RDW	17	37441679	17:37441679;17:37441679:A:T	A	T	-0.307779	0.0535989	9.44971e-09	0.253029
RDW	17	37442707	17:37442707;17:37442707:T:A	T	A	-0.30533	0.0541551	1.73817e-08	0.254534
RDW	17	37442713	17:37442713;17:37442713:G:C	G	C	-0.305731	0.0541858	1.69636e-08	0.254574
RDW	17	37443338	17:37443338;17:37443338:C:G	C	G	-0.30627	0.0541164	1.53503e-08	0.254772
RDW	17	37444036	17:37444036;17:37444036:G:A	G	A	-0.313769	0.0540235	6.39791e-09	0.254356
RDW	17	37447448	17:37447448;17:37447448:T:C	T	C	-0.303652	0.0537753	1.65347e-08	0.253326
RDW	17	37449171	17:37449171;17:37449171:A:G	A	G	-0.306086	0.0541507	1.59859e-08	0.254593
RDW	17	37450666	17:37450666;17:37450666:T:C	T	C	-0.306086	0.0541507	1.59859e-08	0.254593
RDW	17	37451559	17:37451559;17:37451559:A:G	A	G	-0.306086	0.0541507	1.59859e-08	0.254593
RDW	17	37453617	17:37453617;17:37453617:A:G	A	G	-0.306086	0.0541507	1.59859e-08	0.254593
RDW	17	37461643	17:37461643;17:37461643:T:G	T	G	-0.303811	0.0541811	2.0763e-08	0.254633
RDW	17	37466103	17:37466103;17:37466103:C:G	C	G	-0.300802	0.0543446	3.14193e-08	0.254356
RDW	17	37466327	17:37466327;17:37466327:A:G	A	G	-0.300211	0.0540232	2.77113e-08	0.253267
RDW	17	37468336	17:37468336;17:37468336:G:A	G	A	-0.299258	0.0540882	3.1834e-08	0.254633
RDW	17	37468598	17:37468598;17:37468598:T:C	T	C	-0.295359	0.0537606	3.96792e-08	0.253564
RDW	17	37471330	17:37471330;17:37471330:T:G	T	G	-0.299678	0.0540488	2.97599e-08	0.254752
RDW	17	37473018	17:37473018;17:37473018:G:A	G	A	-0.302487	0.0542763	2.52817e-08	0.254415
RDW	17	37473157	17:37473157;17:37473157:A:C	A	C	-0.29743	0.0539632	3.58813e-08	0.253326
RDW	17	37474196	17:37474196;17:37474196:C:T	C	T	-0.304177	0.0540278	1.82123e-08	0.253207
RDW	17	37477218	17:37477218;17:37477218:C:T	C	T	-0.309156	0.0543354	1.28622e-08	0.254178
RDW	17	37477644	17:37477644;17:37477644:A:G	A	G	-0.309156	0.0543354	1.28622e-08	0.254178
RDW	17	37478062	17:37478062;17:37478062:G:A	G	A	-0.306952	0.0543695	1.66308e-08	0.254534
RDW	17	37482930	17:37482930;17:37482930:A:G	A	G	-0.310032	0.0542946	1.14135e-08	0.254316
RDW	17	37483599	17:37483599;17:37483599:T:C	T	C	-0.304177	0.0540278	1.82123e-08	0.253207
RDW	17	37489100	17:37489100;17:37489100:T:G	T	G	-0.308948	0.0540934	1.13324e-08	0.253267
RDW	17	37497661	17:37497661;17:37497661:C:T	C	T	-0.310398	0.0543628	1.14422e-08	0.254217
RDW	17	37498149	17:37498149;17:37498149:G:C	G	C	-0.310398	0.0543628	1.14422e-08	0.254217
RDW	17	37499059	17:37499059;17:37499059:T:C	T	C	-0.310094	0.054126	1.02109e-08	0.253287
RDW	17	37499604	17:37499604;17:37499604:C:G	C	G	-0.310398	0.0543628	1.14422e-08	0.254217
RDW	17	37500304	17:37500304;17:37500304:G:A	G	A	-0.310398	0.0543628	1.14422e-08	0.254217
RDW	17	37500424	17:37500424;17:37500424:G:A	G	A	-0.311083	0.0543037	1.02426e-08	0.254316
RDW	17	37500434	17:37500434;17:37500434:G:T	G	T	-0.311083	0.0543037	1.02426e-08	0.254316
RDW	17	37501855	17:37501855;17:37501855:A:G	A	G	-0.311083	0.0543037	1.02426e-08	0.254316
RDW	17	37503204	17:37503204;17:37503204:T:C	T	C	-0.308041	0.0541413	1.28772e-08	0.253306
RDW	17	37505421	17:37505421;17:37505421:C:T	C	T	-0.311083	0.0543037	1.02426e-08	0.254316
RDW	17	37506650	17:37506650;17:37506650:A:G	A	G	-0.311513	0.0543459	1.0036e-08	0.254237
RDW	17	37507443	17:37507443;17:37507443:G:A	G	A	-0.308041	0.0541413	1.28772e-08	0.253306
RDW	17	37510092	17:37510092;17:37510092:T:C	T	C	-0.309737	0.0541683	1.08973e-08	0.253405
RDW	17	37510402	17:37510402;17:37510402:C:T	C	T	-0.312274	0.0542939	8.94488e-09	0.254316
RDW	17	37511517	17:37511517;17:37511517:G:A	G	A	-0.309737	0.0541683	1.08973e-08	0.253405
RDW	17	37513354	17:37513354;17:37513354:T:C	T	C	-0.308878	0.0544151	1.39128e-08	0.254435
RDW	17	37513796	17:37513796;17:37513796:C:T	C	T	-0.31216	0.0543877	9.60312e-09	0.254197
RDW	17	37514373	17:37514373;17:37514373:G:A	G	A	-0.310516	0.0542408	1.04745e-08	0.253346
RDW	17	37515735	17:37515735;17:37515735:G:C	G	C	-0.310516	0.0542408	1.04745e-08	0.253346
RDW	17	37515978	17:37515978;17:37515978:G:A	G	A	-0.312466	0.054398	9.34991e-09	0.254158
RDW	17	37516722	17:37516722;17:37516722:T:C	T	C	-0.310516	0.0542408	1.04745e-08	0.253346
RDW	17	37518141	17:37518141;17:37518141:C:A	C	A	-0.314054	0.0543756	7.7565e-09	0.254237
RDW	17	37518205	17:37518205;17:37518205:G:T	G	T	-0.314054	0.0543756	7.7565e-09	0.254237
RDW	17	37518499	17:37518499;17:37518499:C:T	C	T	-0.31449	0.0544181	7.59642e-09	0.254158
RDW	17	37521355	17:37521355;17:37521355:T:C	T	C	-0.311505	0.0542499	9.46185e-09	0.253326
RDW	17	37525274	17:37525274;17:37525274:C:T	C	T	-0.314054	0.0543756	7.7565e-09	0.254237
RDW	17	37526241	17:37526241;17:37526241:A:C	A	C	-0.311505	0.0542499	9.46185e-09	0.253326
RDW	17	37530510	17:37530510;17:37530510:A:G	A	G	-0.312459	0.0543749	9.22284e-09	0.254138
RDW	17	37530755	17:37530755;17:37530755:G:C	G	C	-0.314	0.0544036	7.94065e-09	0.254138
RDW	17	37531718	17:37531718;17:37531718:T:A	T	A	-0.308646	0.0544222	1.43255e-08	0.254415
RDW	17	37532507	17:37532507;17:37532507:C:G	C	G	-0.312574	0.0543522	8.97969e-09	0.254237
RDW	17	37532916	17:37532916;17:37532916:C:T	C	T	-0.314	0.0544036	7.94065e-09	0.254138
RDW	17	37535336	17:37535336;17:37535336:T:C	T	C	-0.313564	0.0543611	8.10734e-09	0.254217
RDW	17	37535631	17:37535631;17:37535631:C:T	C	T	-0.313564	0.0543611	8.10734e-09	0.254217
RDW	17	37536480	17:37536480;17:37536480:A:G	A	G	-0.314	0.0544036	7.94065e-09	0.254138
RDW	17	37536862	17:37536862;17:37536862:C:T	C	T	-0.313564	0.0543611	8.10734e-09	0.254217
RDW	17	37537348	17:37537348;17:37537348:A:G	A	G	-0.311563	0.0543665	1.0111e-08	0.254217
RDW	17	37539819	17:37539819;17:37539819:T:G	T	G	-0.313279	0.0544409	8.79207e-09	0.254197
RDW	17	37542342	17:37542342;17:37542342:A:C	A	C	-0.309307	0.0542631	1.21056e-08	0.253386
RDW	17	37543792	17:37543792;17:37543792:A:G	A	G	-0.30794	0.0542345	1.37826e-08	0.253405
RDW	17	37547269	17:37547269;17:37547269:T:C	T	C	-0.307858	0.0545195	1.65273e-08	0.254316
RDW	17	37548241	17:37548241;17:37548241:G:A	G	A	-0.305765	0.0545263	2.07239e-08	0.253999
RDW	17	37551189	17:37551189;17:37551189:A:G	A	G	-0.308723	0.0545109	1.49929e-08	0.25398
RDW	17	37551988	17:37551988;17:37551988:G:A	G	A	-0.305767	0.0543421	1.8564e-08	0.253148
RDW	17	37552781	17:37552781;17:37552781:G:A	G	A	-0.305767	0.0543421	1.8564e-08	0.253148
RDW	17	37552989	17:37552989;17:37552989:G:A	G	A	-0.307299	0.0541911	1.43803e-08	0.254277
RDW	17	37553136	17:37553136;17:37553136:G:A	G	A	-0.305767	0.0543421	1.8564e-08	0.253148
RDW	17	37553168	17:37553168;17:37553168:T:C	T	C	-0.30838	0.0545062	1.55086e-08	0.254019
RDW	17	37553651	17:37553651;17:37553651:G:C	G	C	-0.310193	0.0539766	9.19993e-09	0.252712
RDW	17	37555403	17:37555403;17:37555403:G:A	G	A	-0.303342	0.0545294	2.68018e-08	0.254257
RDW	17	37555918	17:37555918;17:37555918:C:A	C	A	-0.293992	0.0537813	4.63528e-08	0.254554
RDW	17	37569551	17:37569551;17:37569551:T:C	C	T	-0.304888	0.054418	2.13234e-08	0.253207
RDW	17	37570373	17:37570373;17:37570373:A:G	G	A	-0.304888	0.054418	2.13234e-08	0.253207
RDW	17	37570737	17:37570737;17:37570737:C:T	T	C	-0.30488	0.0546029	2.38048e-08	0.254059
RDW	17	37570986	17:37570986;17:37570986:A:G	G	A	-0.305044	0.0543973	2.0718e-08	0.253188
RDW	17	37571925	17:37571925;17:37571925:T:C	C	T	-0.305986	0.0543902	1.86652e-08	0.253207
RDW	17	37571927	17:37571927;17:37571927:G:A	A	G	-0.305035	0.0545819	2.31306e-08	0.254039
RDW	17	37571963	17:37571963;17:37571963:G:A	A	G	-0.305044	0.0543973	2.0718e-08	0.253188
RDW	17	37572139	17:37572139;17:37572139:G:A	A	G	-0.305044	0.0543973	2.0718e-08	0.253188
RDW	17	37573146	17:37573146;17:37573146:C:T	T	C	-0.305035	0.0545819	2.31306e-08	0.254039
RDW	17	37573445	17:37573445;17:37573445:T:C	C	T	-0.305035	0.0545819	2.31306e-08	0.254039
RDW	17	37573516	17:37573516;17:37573516:A:G	G	A	-0.305044	0.0543973	2.0718e-08	0.253188
RDW	17	37574722	17:37574722;17:37574722:G:A	A	G	-0.305035	0.0545819	2.31306e-08	0.254039
RDW	17	37575769	17:37575769;17:37575769:T:G	G	T	-0.305035	0.0545819	2.31306e-08	0.254039
RDW	17	37576417	17:37576417;17:37576417:T:G	G	T	-0.304082	0.0544971	2.43305e-08	0.25396
RDW	17	37576546	17:37576546;17:37576546:G:A	A	G	-0.305035	0.0545819	2.31306e-08	0.254039
RDW	17	37580203	17:37580203;17:37580203:T:C	C	T	-0.304692	0.0545773	2.39157e-08	0.254079
RDW	17	37581805	17:37581805;17:37581805:C:T	T	C	-0.304692	0.0545773	2.39157e-08	0.254079
RDW	17	37582677	17:37582677;17:37582677:G:T	T	G	-0.305035	0.0545819	2.31306e-08	0.254039
RDW	17	37586154	17:37586154;17:37586154:T:C	C	T	-0.307058	0.0545873	1.87395e-08	0.254079
RDW	17	37586856	17:37586856;17:37586856:G:C	C	G	-0.306714	0.0545826	1.93799e-08	0.254118
RDW	17	37588727	17:37588727;17:37588727:G:A	A	G	-0.306714	0.0545826	1.93799e-08	0.254118
RDW	17	37589061	17:37589061;17:37589061:T:G	G	T	-0.306714	0.0545826	1.93799e-08	0.254118
RDW	17	37589364	17:37589364;17:37589364:G:A	A	G	-0.307058	0.0545873	1.87395e-08	0.254079
RDW	17	37591149	17:37591149;17:37591149:G:C	C	G	-0.307826	0.0545849	1.72477e-08	0.254098
RDW	17	37591422	17:37591422;17:37591422:A:G	G	A	-0.30817	0.0545896	1.66755e-08	0.254059
RDW	17	37594294	17:37594294;17:37594294:G:A	A	G	-0.30817	0.0545896	1.66755e-08	0.254059
RDW	17	37597748	17:37597748;17:37597748:C:T	T	C	-0.30817	0.0545896	1.66755e-08	0.254059
RDW	17	37598110	17:37598110;17:37598110:C:A	A	C	-0.30817	0.0545896	1.66755e-08	0.254059
RDW	17	37601117	17:37601117;17:37601117:A:G	G	A	-0.309332	0.0546063	1.48825e-08	0.254079
RDW	17	37603774	17:37603774;17:37603774:T:C	C	T	-0.307783	0.0546553	1.80717e-08	0.254277
RDW	17	37605364	17:37605364;17:37605364:T:C	C	T	-0.309332	0.0546063	1.48825e-08	0.254098
RDW	17	37606433	17:37606433;17:37606433:G:T	T	G	-0.309332	0.0546063	1.48825e-08	0.254098
RDW	17	37607904	17:37607904;17:37607904:C:T	T	C	-0.310834	0.0545904	1.25526e-08	0.254079
RDW	17	37611330	17:37611330;17:37611330:G:A	A	G	-0.314097	0.0546213	9.00413e-09	0.254158
RDW	17	37612086	17:37612086;17:37612086:C:T	T	C	-0.31485	0.0544014	7.22751e-09	0.253306
RDW	17	37613884	17:37613884;17:37613884:A:G	G	A	-0.306656	0.0551691	2.7489e-08	0.252396
RDW	17	37614641	17:37614641;17:37614641:C:T	T	C	-0.306299	0.0551637	2.84375e-08	0.252435
RDW	17	37620347	17:37620347;17:37620347:A:G	G	A	-0.314568	0.0543871	7.38649e-09	0.25394
RDW	17	37620627	17:37620627;17:37620627:C:T	T	C	-0.314521	0.0543653	7.3234e-09	0.25398
RDW	17	37622517	17:37622517;17:37622517:C:T	T	C	-0.313937	0.0543581	7.77001e-09	0.25396
RDW	17	37622794	17:37622794;17:37622794:G:A	A	G	-0.313937	0.0543581	7.77001e-09	0.25396
RDW	17	37623466	17:37623466;17:37623466:A:G	G	A	-0.311766	0.0541249	8.50296e-09	0.252851
RDW	17	37624790	17:37624790;17:37624790:A:G	G	A	-0.299527	0.0546395	4.24894e-08	0.25097
RDW	17	37624911	17:37624911;17:37624911:A:G	G	A	-0.302662	0.054875	3.51225e-08	0.251861
RDW	17	37625184	17:37625184;17:37625184:T:C	C	T	-0.302934	0.0548648	3.3953e-08	0.251861
RDW	17	37626963	17:37626963;17:37626963:G:A	A	G	-0.299754	0.0548771	4.74527e-08	0.251802
RDW	17	37628760	17:37628760;17:37628760:C:T	T	C	-0.299567	0.0547852	4.59386e-08	0.252297
RDW	17	37631883	17:37631883;17:37631883:C:G	G	C	-0.302788	0.0532528	1.31603e-08	0.250198
RDW	17	37631924	17:37631924;17:37631924:G:A	A	G	-0.302012	0.0530298	1.24642e-08	0.249921
RDW	17	37633970	17:37633970;17:37633970:C:A	A	C	-0.302449	0.0532474	1.36125e-08	0.250238
RDW	17	37636695	17:37636695;17:37636695:T:G	G	T	-0.302841	0.0532886	1.3379e-08	0.250158
RDW	17	37637403	17:37637403;17:37637403:G:A	A	G	-0.302841	0.0532886	1.3379e-08	0.250158
RDW	17	37639327	17:37639327;17:37639327:G:A	A	G	-0.303538	0.0532744	1.22835e-08	0.250139
RDW	17	37641867	17:37641867;17:37641867:A:C	C	A	-0.302845	0.0531952	1.26145e-08	0.25004
RDW	17	38072245	17:38072245;17:38072245:C:G	G	C	-0.12176	0.0195536	4.83009e-10	0.333393
RDW	17	38072727	17:38072727;17:38072727:C:T	T	C	-0.110109	0.0195505	1.80002e-08	0.437752
RDW	17	38080912	17:38080912;17:38080912:G:A	A	G	-0.110515	0.0196133	1.77248e-08	0.452423
RDW	17	38087439	17:38087439;17:38087439:C:T	C	T	-0.125215	0.0219246	1.13455e-08	0.217668
RDW	17	38088417	17:38088417;17:38088417:T:C	C	T	-0.11864	0.0193941	9.65502e-10	0.436129
RDW	17	38089344	17:38089344;17:38089344:A:G	G	A	-0.117588	0.0193425	1.22487e-09	0.450938
RDW	17	38089717	17:38089717;17:38089717:A:G	G	A	-0.1183	0.0194009	1.09194e-09	0.440108
RDW	17	38089973	17:38089973;17:38089973:A:G	G	A	-0.115032	0.0188866	1.14087e-09	0.411757
RDW	17	38090808	17:38090808;17:38090808:C:T	T	C	-0.112379	0.0186779	1.80513e-09	0.458521
RDW	17	38091660	17:38091660;17:38091660:G:A	A	G	-0.129248	0.0189051	8.28917e-12	0.388592
RDW	17	38092713	17:38092713;17:38092713:T:C	T	C	0.104885	0.018921	2.99796e-08	0.457234
RDW	17	38093315	17:38093315;17:38093315:A:G	G	A	-0.122236	0.0187071	6.51767e-11	0.449909
RDW	17	38093339	17:38093339;17:38093339:G:A	G	A	0.10893	0.0188991	8.32278e-09	0.458502
RDW	17	38095174	17:38095174;17:38095174:G:C	G	C	0.108961	0.018892	8.13696e-09	0.458224
RDW	17	38097172	17:38097172;17:38097172:T:A	T	A	0.108722	0.0188679	8.39612e-09	0.457769
RDW	17	38099035	17:38099035;17:38099035:T:C	C	T	-0.12925	0.0189783	9.95116e-12	0.380078
RDW	17	38100134	17:38100134;17:38100134:G:C	G	C	0.109334	0.0188687	6.93674e-09	0.457254
RDW	17	38101468	17:38101468;17:38101468:T:C	C	T	-0.131129	0.0189438	4.55999e-12	0.386038
RDW	17	38101932	17:38101932;17:38101932:G:C	C	G	-0.12203	0.0186874	6.6988e-11	0.450463
RDW	17	38102641	17:38102641;17:38102641:G:A	G	A	0.110412	0.0188877	5.10689e-09	0.456304
RDW	17	38103016	17:38103016;17:38103016:T:C	C	T	-0.122358	0.0186861	5.94063e-11	0.450542
RDW	17	38103210	17:38103210;17:38103210:G:A	A	G	-0.121668	0.0186499	6.98615e-11	0.457215
RDW	17	38103242	17:38103242;17:38103242:G:A	A	G	-0.121362	0.0186513	7.81645e-11	0.457175
RDW	17	38103285	17:38103285;17:38103285:G:A	A	G	-0.122142	0.0186848	6.39814e-11	0.450641
RDW	17	38106599	17:38106599;17:38106599:A:G	G	A	-0.114441	0.0185763	7.35736e-10	0.473846
RDW	17	38107627	17:38107627;17:38107627:G:A	G	A	0.111931	0.0188554	2.95389e-09	0.451037
RDW	17	38108292	17:38108292;17:38108292:A:T	T	A	-0.129714	0.0189386	7.59823e-12	0.387067
RDW	17	38108298	17:38108298;17:38108298:A:G	G	A	-0.129714	0.0189386	7.59823e-12	0.387067
RDW	17	38108363	17:38108363;17:38108363:T:C	C	T	-0.129714	0.0189386	7.59823e-12	0.387067
RDW	17	38108553	17:38108553;17:38108553:G:C	C	G	-0.129788	0.0189393	7.40595e-12	0.387087
RDW	17	38108708	17:38108708;17:38108708:A:G	G	A	-0.129714	0.0189386	7.59823e-12	0.387067
RDW	17	38109075	17:38109075;17:38109075:T:C	C	T	-0.130243	0.0189335	6.16997e-12	0.387384
RDW	17	38109155	17:38109155;17:38109155:T:G	G	T	-0.131741	0.0189406	3.60041e-12	0.387364
RDW	17	38110390	17:38110390;17:38110390:T:A	A	T	-0.130035	0.0189391	6.75671e-12	0.386929
RDW	17	38110689	17:38110689;17:38110689:T:G	G	T	-0.130005	0.0189398	6.84564e-12	0.386949
RDW	17	38111234	17:38111234;17:38111234:G:C	C	G	-0.130394	0.0189376	5.89521e-12	0.387008
RDW	17	38111354	17:38111354;17:38111354:A:G	G	A	-0.13032	0.018937	6.04901e-12	0.386988
RDW	17	38111419	17:38111419;17:38111419:G:A	A	G	-0.131174	0.0189064	4.0718e-12	0.387741
RDW	17	38111740	17:38111740;17:38111740:G:A	A	G	-0.13032	0.018937	6.04901e-12	0.386988
RDW	17	38111845	17:38111845;17:38111845:C:T	T	C	-0.13032	0.018937	6.04901e-12	0.386988
RDW	17	38112076	17:38112076;17:38112076:T:C	C	T	-0.13032	0.018937	6.04901e-12	0.386988
RDW	17	38112114	17:38112114;17:38112114:G:A	A	G	-0.130558	0.0189361	5.5266e-12	0.387008
RDW	17	38112190	17:38112190;17:38112190:G:C	G	C	0.114656	0.0188336	1.16093e-09	0.455136
RDW	17	38112255	17:38112255;17:38112255:G:C	C	G	-0.130558	0.0189361	5.5266e-12	0.387008
RDW	17	38112300	17:38112300;17:38112300:A:C	C	A	-0.130558	0.0189361	5.5266e-12	0.387008
RDW	17	38112438	17:38112438;17:38112438:A:G	G	A	-0.130558	0.0189361	5.5266e-12	0.387008
RDW	17	38112601	17:38112601;17:38112601:G:A	A	G	-0.130788	0.0189286	4.97772e-12	0.387166
RDW	17	38112608	17:38112608;17:38112608:C:T	T	C	-0.13071	0.0189288	5.12677e-12	0.387147
RDW	17	38112617	17:38112617;17:38112617:G:A	A	G	-0.130542	0.0189288	5.45639e-12	0.387147
RDW	17	38112825	17:38112825;17:38112825:T:C	C	T	-0.131427	0.0188951	3.59628e-12	0.390889
RDW	17	38112832	17:38112832;17:38112832:T:C	C	T	-0.131252	0.0189292	4.19501e-12	0.387404
RDW	17	38112918	17:38112918;17:38112918:C:T	T	C	-0.132749	0.0189003	2.21625e-12	0.390275
RDW	17	38113054	17:38113054;17:38113054:C:T	T	C	-0.132749	0.0189003	2.21625e-12	0.390275
RDW	17	38113286	17:38113286;17:38113286:C:T	T	C	-0.134901	0.018824	7.91091e-13	0.394393
RDW	17	38113290	17:38113290;17:38113290:C:T	T	C	-0.132726	0.0188284	1.84588e-12	0.393819
RDW	17	38114361	17:38114361;17:38114361:A:G	G	A	-0.131792	0.0189354	3.48365e-12	0.38683
RDW	17	38114469	17:38114469;17:38114469:C:T	T	C	-0.132115	0.0188924	2.75791e-12	0.390275
RDW	17	38114516	17:38114516;17:38114516:A:C	C	A	-0.132648	0.018894	2.26469e-12	0.390235
RDW	17	38114598	17:38114598;17:38114598:C:T	C	T	0.120585	0.0188271	1.53167e-10	0.451572
RDW	17	38114719	17:38114719;17:38114719:G:A	A	G	-0.131792	0.0189354	3.48365e-12	0.38683
RDW	17	38114977	17:38114977;17:38114977:G:C	C	G	-0.118968	0.0185218	1.35876e-10	0.480439
RDW	17	38117653	17:38117653;17:38117653:A:G	G	A	-0.130977	0.0189477	4.87464e-12	0.386117
RDW	17	38119254	17:38119254;17:38119254:G:T	T	G	-0.124215	0.018697	3.12427e-11	0.45373
RDW	17	38119548	17:38119548;17:38119548:A:G	G	A	-0.131023	0.0189477	4.79123e-12	0.386097
RDW	17	38119638	17:38119638;17:38119638:C:T	T	C	-0.124215	0.018697	3.12427e-11	0.45373
RDW	17	38119708	17:38119708;17:38119708:A:C	C	A	-0.131023	0.0189477	4.79123e-12	0.386097
RDW	17	38119757	17:38119757;17:38119757:G:T	G	T	0.117171	0.0188485	5.16436e-10	0.454562
RDW	17	38119831	17:38119831;17:38119831:G:T	G	T	0.120286	0.0188376	1.73942e-10	0.450523
RDW	17	38120604	17:38120604;17:38120604:T:C	C	T	-0.130777	0.0189397	5.14367e-12	0.386196
RDW	17	38120736	17:38120736;17:38120736:C:T	C	T	0.119322	0.0188262	2.36582e-10	0.453968
RDW	17	38121706	17:38121706;17:38121706:G:A	A	G	-0.127724	0.0189214	1.50803e-11	0.380811
RDW	17	38121993	17:38121993;17:38121993:G:A	G	A	0.120129	0.0188528	1.89858e-10	0.445019
RDW	17	38122200	17:38122200;17:38122200:G:A	G	A	0.120296	0.0188394	1.74003e-10	0.444246
RDW	17	38122680	17:38122680;17:38122680:G:T	T	G	0.12456	0.019552	1.91715e-10	0.483736
RDW	17	38122686	17:38122686;17:38122686:G:A	G	A	-0.132154	0.0194316	1.06255e-11	0.351726
RDW	17	38122708	17:38122708;17:38122708:T:C	T	C	-0.134523	0.0195373	5.89633e-12	0.349608
RDW	17	38124203	17:38124203;17:38124203:T:C	T	C	0.117536	0.0182764	1.29034e-10	0.473905
RDW	17	38125346	17:38125346;17:38125346:C:G	C	G	0.12091	0.0182879	3.88138e-11	0.465015
RDW	17	38125856	17:38125856;17:38125856:T:A	T	A	0.123269	0.0179932	7.50902e-12	0.482339
RDW	17	38126395	17:38126395;17:38126395:G:T	G	T	0.152043	0.027825	4.69265e-08	0.104835
RDW	17	38126477	17:38126477;17:38126477:A:G	A	G	0.160407	0.0186704	9.07389e-18	0.422111
RDW	17	38127112	17:38127112;17:38127112:G:A	G	A	0.180505	0.0180465	1.64964e-23	0.4508
RDW	17	38128648	17:38128648;17:38128648:C:T	C	T	0.178914	0.018049	4.04222e-23	0.450443
RDW	17	38128714	17:38128714;17:38128714:G:A	G	A	0.178782	0.0180578	4.56288e-23	0.450127
RDW	17	38128765	17:38128765;17:38128765:G:C	G	C	-0.181653	0.0190302	1.47344e-21	0.371763
RDW	17	38129506	17:38129506;17:38129506:G:A	G	A	0.179681	0.0180466	2.60927e-23	0.450503
RDW	17	38129841	17:38129841;17:38129841:T:A	T	A	-0.184718	0.0190295	3.08229e-22	0.373426
RDW	17	38129996	17:38129996;17:38129996:A:T	A	T	0.179476	0.018048	2.94661e-23	0.450344
RDW	17	38130139	17:38130139;17:38130139:C:T	C	T	0.179476	0.018048	2.94661e-23	0.450344
RDW	17	38130492	17:38130492;17:38130492:T:C	T	C	0.145089	0.0214408	1.34425e-11	0.217708
RDW	17	38131187	17:38131187;17:38131187:C:A	C	A	0.179726	0.0180478	2.56189e-23	0.450305
RDW	17	38133792	17:38133792;17:38133792:G:T	G	T	0.179234	0.0180145	2.80019e-23	0.454027
RDW	17	38134889	17:38134889;17:38134889:T:C	T	C	0.180745	0.0180285	1.304e-23	0.451631
RDW	17	38136026	17:38136026;17:38136026:G:T	G	T	-0.184232	0.0180705	2.32375e-24	0.477786
RDW	17	38137033	17:38137033;17:38137033:A:G	A	G	-0.183079	0.0180568	4.12554e-24	0.480201
RDW	17	38137364	17:38137364;17:38137364:G:A	G	A	-0.18315	0.0180567	3.95968e-24	0.480201
RDW	17	38137623	17:38137623;17:38137623:C:T	C	T	-0.183181	0.018056	3.8749e-24	0.480201
RDW	17	38138624	17:38138624;17:38138624:G:A	G	A	-0.19809	0.0189339	1.45421e-25	0.396868
RDW	17	38138995	17:38138995;17:38138995:G:C	G	C	-0.183864	0.0180541	2.60453e-24	0.480122
RDW	17	38140927	17:38140927;17:38140927:A:C	C	A	0.181241	0.0173126	1.35808e-25	0.447969
RDW	17	38141955	17:38141955;17:38141955:C:T	C	T	-0.197649	0.0189154	1.66876e-25	0.396511
RDW	17	38142677	17:38142677;17:38142677:A:C	C	A	0.180467	0.0173051	2.06883e-25	0.448582
RDW	17	38143532	17:38143532;17:38143532:C:T	T	C	0.180572	0.0173042	1.93093e-25	0.4488
RDW	17	38143548	17:38143548;17:38143548:C:T	T	C	0.180572	0.0173042	1.93093e-25	0.4488
RDW	17	38143768	17:38143768;17:38143768:C:T	T	C	0.180572	0.0173042	1.93093e-25	0.4488
RDW	17	38144116	17:38144116;17:38144116:C:T	T	C	0.180572	0.0173042	1.93093e-25	0.4488
RDW	17	38144187	17:38144187;17:38144187:T:C	C	T	0.180572	0.0173042	1.93093e-25	0.4488
RDW	17	38144241	17:38144241;17:38144241:A:C	C	A	0.180572	0.0173042	1.93093e-25	0.4488
RDW	17	38145088	17:38145088;17:38145088:C:G	G	C	0.180111	0.0173005	2.49458e-25	0.448959
RDW	17	38145828	17:38145828;17:38145828:A:G	A	G	0.185737	0.0176952	1.01345e-25	0.378118
RDW	17	38146542	17:38146542;17:38146542:C:G	C	G	-0.195507	0.0189117	5.33122e-25	0.395838
RDW	17	38146929	17:38146929;17:38146929:T:C	C	T	0.180572	0.0173042	1.93093e-25	0.4488
RDW	17	38147294	17:38147294;17:38147294:C:T	C	T	-0.192856	0.0188983	2.10336e-24	0.40358
RDW	17	38147657	17:38147657;17:38147657:C:T	C	T	-0.195114	0.0189113	6.59654e-25	0.395799
RDW	17	38149236	17:38149236;17:38149236:T:C	C	T	0.18071	0.0172963	1.68971e-25	0.448563
RDW	17	38149350	17:38149350;17:38149350:C:G	G	C	0.18108	0.0172989	1.37188e-25	0.448503
RDW	17	38149411	17:38149411;17:38149411:G:A	G	A	-0.195684	0.018901	4.54819e-25	0.396155
RDW	17	38149727	17:38149727;17:38149727:C:T	T	C	0.18108	0.0172989	1.37188e-25	0.448503
RDW	17	38150492	17:38150492;17:38150492:T:C	C	T	0.18535	0.0176826	1.17998e-25	0.386256
RDW	17	38150604	17:38150604;17:38150604:C:T	C	T	0.185568	0.0176934	1.10866e-25	0.378178
RDW	17	38150613	17:38150613;17:38150613:C:A	A	C	0.180815	0.0172991	1.61316e-25	0.448543
RDW	17	38151014	17:38151014;17:38151014:C:T	T	C	0.18107	0.0172998	1.38771e-25	0.448563
RDW	17	38151960	17:38151960;17:38151960:A:G	G	A	0.181324	0.0172972	1.17025e-25	0.448543
RDW	17	38152304	17:38152304;17:38152304:A:T	T	A	0.181027	0.0172982	1.41066e-25	0.448523
RDW	17	38153473	17:38153473;17:38153473:C:T	C	T	-0.195219	0.0189833	9.34088e-25	0.391958
RDW	17	38153554	17:38153554;17:38153554:G:C	C	G	0.181132	0.0172991	1.33029e-25	0.449275
RDW	17	38153875	17:38153875;17:38153875:T:A	T	A	0.185379	0.0176949	1.25203e-25	0.378257
RDW	17	38154595	17:38154595;17:38154595:A:G	A	G	0.18811	0.0175244	8.04196e-27	0.389443
RDW	17	38156712	17:38156712;17:38156712:C:T	C	T	0.185095	0.0176842	1.38676e-25	0.378851
RDW	17	38157021	17:38157021;17:38157021:C:G	C	G	0.185091	0.0176854	1.40061e-25	0.378831
RDW	17	38157841	17:38157841;17:38157841:T:C	T	C	-0.195005	0.0189072	6.83988e-25	0.400432
RDW	17	38157920	17:38157920;17:38157920:G:T	G	T	0.185091	0.0176854	1.40061e-25	0.378831
RDW	17	38157995	17:38157995;17:38157995:C:T	C	T	0.185091	0.0176854	1.40061e-25	0.378831
RDW	17	38158133	17:38158133;17:38158133:C:T	C	T	0.185091	0.0176854	1.40061e-25	0.378831
RDW	17	38159335	17:38159335;17:38159335:T:C	C	T	0.178902	0.0175757	2.74451e-24	0.403679
RDW	17	38159744	17:38159744;17:38159744:A:G	A	G	-0.193695	0.0189267	1.56048e-24	0.39867
RDW	17	38159745	17:38159745;17:38159745:A:G	A	G	-0.193695	0.0189267	1.56048e-24	0.39867
RDW	17	38160008	17:38160008;17:38160008:C:T	C	T	0.185197	0.0176843	1.30647e-25	0.378871
RDW	17	38160754	17:38160754;17:38160754:C:T	C	T	0.185197	0.0176843	1.30647e-25	0.378871
RDW	17	38161507	17:38161507;17:38161507:T:C	T	C	-0.193289	0.018927	1.94802e-24	0.398551
RDW	17	38161823	17:38161823;17:38161823:T:C	T	C	0.185591	0.0176806	1.00973e-25	0.379049
RDW	17	38162983	17:38162983;17:38162983:G:A	G	A	-0.192428	0.0189289	3.13782e-24	0.398254
RDW	17	38163295	17:38163295;17:38163295:T:C	T	C	0.185578	0.0176809	1.01911e-25	0.379069
RDW	17	38163567	17:38163567;17:38163567:G:A	G	A	0.18534	0.0176823	1.1844e-25	0.379128
RDW	17	38163650	17:38163650;17:38163650:T:C	C	T	-0.181881	0.0184093	5.6056e-23	0.471905
RDW	17	38163936	17:38163936;17:38163936:C:T	T	C	-0.181942	0.01841	5.44641e-23	0.471945
RDW	17	38164025	17:38164025;17:38164025:T:G	G	T	-0.181942	0.01841	5.44641e-23	0.471945
RDW	17	38164135	17:38164135;17:38164135:C:T	C	T	0.147564	0.0244528	1.61544e-09	0.143957
RDW	17	38164470	17:38164470;17:38164470:G:A	G	A	0.185657	0.0176825	9.82083e-26	0.379049
RDW	17	38164851	17:38164851;17:38164851:T:C	T	C	0.185657	0.0176825	9.82083e-26	0.379049
RDW	17	38165297	17:38165297;17:38165297:C:A	C	A	0.185604	0.0176812	1.00536e-25	0.37893
RDW	17	38165298	17:38165298;17:38165298:C:A	C	A	0.185604	0.0176812	1.00536e-25	0.37893
RDW	17	38165541	17:38165541;17:38165541:T:C	C	T	-0.181928	0.0184103	5.49333e-23	0.471985
RDW	17	38166003	17:38166003;17:38166003:G:A	G	A	0.185609	0.0176844	1.02223e-25	0.379108
RDW	17	38166265	17:38166265;17:38166265:A:T	A	T	0.185609	0.0176844	1.02223e-25	0.379108
RDW	17	38166879	17:38166879;17:38166879:T:C	T	C	0.18545	0.0176835	1.11819e-25	0.379168
RDW	17	38167513	17:38167513;17:38167513:A:G	A	G	0.185481	0.0176849	1.1067e-25	0.379148
RDW	17	38167627	17:38167627;17:38167627:A:G	A	G	0.185481	0.0176849	1.1067e-25	0.379148
RDW	17	38168227	17:38168227;17:38168227:C:T	C	T	0.185953	0.0176852	8.37254e-26	0.379108
RDW	17	38168715	17:38168715;17:38168715:C:T	C	T	0.185953	0.0176852	8.37254e-26	0.379108
RDW	17	38168909	17:38168909;17:38168909:A:C	A	C	0.185953	0.0176852	8.37254e-26	0.379108
RDW	17	38169095	17:38169095;17:38169095:T:C	T	C	0.185953	0.0176852	8.37254e-26	0.379108
RDW	17	38169273	17:38169273;17:38169273:C:G	C	G	0.185953	0.0176852	8.37254e-26	0.379108
RDW	17	38169714	17:38169714;17:38169714:G:A	G	A	0.185953	0.0176852	8.37254e-26	0.379108
RDW	17	38170845	17:38170845;17:38170845:G:A	G	A	-0.193139	0.0189253	2.09427e-24	0.398234
RDW	17	38171294	17:38171294;17:38171294:G:C	G	C	-0.193283	0.0189284	1.97061e-24	0.398175
RDW	17	38171668	17:38171668;17:38171668:C:G	C	G	0.187148	0.0176874	4.14885e-26	0.379108
RDW	17	38173143	17:38173143;17:38173143:G:A	G	A	-0.193577	0.0189254	1.65187e-24	0.398194
RDW	17	38173902	17:38173902;17:38173902:C:T	C	T	0.187376	0.0176877	3.62358e-26	0.379108
RDW	17	38174167	17:38174167;17:38174167:C:G	C	G	-0.191999	0.0189685	4.90959e-24	0.39566
RDW	17	38174855	17:38174855;17:38174855:T:G	T	G	0.187035	0.017686	4.3995e-26	0.379207
RDW	17	38175426	17:38175426;17:38175426:C:T	C	T	0.188778	0.0176926	1.60379e-26	0.378475
RDW	17	38175462	17:38175462;17:38175462:C:T	C	T	-0.19592	0.0189355	4.86106e-25	0.39663
RDW	17	38175553	17:38175553;17:38175553:C:T	C	T	0.187058	0.0176865	4.35368e-26	0.379306
RDW	17	38175561	17:38175561;17:38175561:T:A	T	A	0.187058	0.0176865	4.35368e-26	0.379306
RDW	17	38176256	17:38176256;17:38176256:A:T	A	T	-0.192885	0.0189218	2.35758e-24	0.398293
RDW	17	38177282	17:38177282;17:38177282:T:C	T	C	0.185088	0.017606	8.53247e-26	0.384216
RDW	17	38177839	17:38177839;17:38177839:A:C	A	C	-0.126182	0.0185316	1.00493e-11	0.422408
RDW	17	38178149	17:38178149;17:38178149:A:G	A	G	-0.13681	0.0187113	2.71733e-13	0.478439
RDW	17	38178627	17:38178627;17:38178627:A:G	A	G	0.187165	0.0176913	4.20957e-26	0.378811
RDW	17	38179275	17:38179275;17:38179275:G:T	G	T	-0.193195	0.0189134	1.90146e-24	0.398887
RDW	17	38179290	17:38179290;17:38179290:G:A	G	A	0.185711	0.01769	9.962e-26	0.378237
RDW	17	38179492	17:38179492;17:38179492:A:G	A	G	-0.192902	0.0189126	2.2197e-24	0.398907
RDW	17	38180352	17:38180352;17:38180352:T:A	T	A	-0.192152	0.0189102	3.28586e-24	0.398868
RDW	17	38181133	17:38181133;17:38181133:C:T	C	T	-0.190385	0.0189589	1.10411e-23	0.395858
RDW	17	38181168	17:38181168;17:38181168:T:C	T	C	-0.189054	0.0189036	1.67022e-23	0.399105
RDW	17	38181176	17:38181176;17:38181176:C:A	C	A	-0.189054	0.0189036	1.67022e-23	0.399105
RDW	17	38182229	17:38182229;17:38182229:G:T	G	T	-0.1917	0.018895	3.86006e-24	0.399442
RDW	17	38183090	17:38183090;17:38183090:G:T	G	T	-0.187326	0.0189353	4.92157e-23	0.404411
RDW	17	38184580	17:38184580;17:38184580:C:T	T	C	0.18029	0.0178341	5.58612e-24	0.368595
RDW	17	38186501	17:38186501;17:38186501:C:A	C	A	-0.176596	0.0189664	1.36699e-20	0.398333
RDW	17	38186825	17:38186825;17:38186825:T:C	T	C	-0.175973	0.0189666	1.86137e-20	0.398274
RDW	17	38188419	17:38188419;17:38188419:C:T	C	T	-0.176744	0.0189808	1.3578e-20	0.397442
RDW	17	38188844	17:38188844;17:38188844:A:G	G	A	0.172788	0.0177299	2.11138e-22	0.380158
RDW	17	38189049	17:38189049;17:38189049:G:A	G	A	-0.176688	0.0189801	1.39139e-20	0.397422
RDW	17	38189055	17:38189055;17:38189055:A:G	G	A	0.171285	0.0176445	3.06369e-22	0.385424
RDW	17	38189793	17:38189793;17:38189793:T:C	C	T	0.172545	0.0177327	2.45042e-22	0.380059
RDW	17	38192137	17:38192137;17:38192137:T:G	T	G	-0.165394	0.0189775	3.07672e-18	0.382019
RDW	17	38192633	17:38192633;17:38192633:C:T	T	C	0.157017	0.017459	2.55989e-19	0.423497
RDW	17	38194296	17:38194296;17:38194296:A:G	A	G	-0.158627	0.0188625	4.32756e-17	0.392215
RDW	17	38196493	17:38196493;17:38196493:G:A	G	A	-0.158751	0.0188376	3.72123e-17	0.392116
RDW	17	38196957	17:38196957;17:38196957:C:T	C	T	-0.155625	0.0188795	1.75892e-16	0.389067
RDW	17	38197914	17:38197914;17:38197914:T:C	T	C	-0.15697	0.0188317	8.11504e-17	0.392017
RDW	17	38205396	17:38205396;17:38205396:C:A	C	A	-0.154063	0.0188468	3.10946e-16	0.390413
RDW	17	38206092	17:38206092;17:38206092:T:C	T	C	-0.156283	0.0188116	1.02375e-16	0.393225
RDW	17	38212363	17:38212363;17:38212363:G:A	G	A	-0.157591	0.018816	5.78843e-17	0.392116
RDW	17	38213359	17:38213359;17:38213359:A:G	G	A	0.148533	0.0175365	2.58835e-17	0.408589
RDW	17	38213443	17:38213443;17:38213443:A:G	G	A	0.14763	0.0175294	3.90215e-17	0.408866
RDW	17	38213655	17:38213655;17:38213655:A:G	A	G	-0.156828	0.0186314	4.05154e-17	0.398551
RDW	17	38213819	17:38213819;17:38213819:C:G	C	G	-0.158023	0.0188134	4.71647e-17	0.392156
RDW	17	38214275	17:38214275;17:38214275:A:C	A	C	-0.157233	0.0186378	3.45194e-17	0.398313
RDW	17	38215117	17:38215117;17:38215117:A:G	G	A	0.14275	0.01793	1.77079e-15	0.473846
RDW	17	38215314	17:38215314;17:38215314:A:G	G	A	0.148835	0.0175383	2.24941e-17	0.40843
RDW	17	38215495	17:38215495;17:38215495:C:T	C	T	-0.160326	0.0188633	2.00981e-17	0.389265
RDW	17	38215695	17:38215695;17:38215695:C:T	T	C	0.151778	0.0175293	5.06098e-18	0.408807
RDW	17	38215948	17:38215948;17:38215948:A:G	G	A	0.151832	0.0175325	4.99414e-18	0.40843
RDW	17	38216522	17:38216522;17:38216522:C:T	T	C	-0.129848	0.017374	8.04903e-14	0.434941
RDW	17	38216933	17:38216933;17:38216933:C:T	T	C	-0.137948	0.018606	1.26259e-13	0.381009
RDW	17	38218773	17:38218773;17:38218773:G:A	G	A	0.139643	0.0174749	1.3945e-15	0.410351
RDW	17	38218804	17:38218804;17:38218804:G:A	A	G	-0.13026	0.0187321	3.6417e-12	0.354756
RDW	17	38226855	17:38226855;17:38226855:T:C	T	C	-0.109959	0.0171957	1.63837e-10	0.445434
RDW	21	42193063	21:42193063	CAT	C	0.714263	0.112827	3.00904e-10	0.0788332
WBC	1	25885528	1:25885528;1:25885528:G:A	A	G	-0.0535666	0.00934914	1.02392e-08	0.479013
WBC	1	171884170	1:171884170;1:171884170:G:A	A	G	-0.101827	0.0142554	9.50026e-13	0.124614
WBC	1	171915181	1:171915181;1:171915181:C:T	T	C	-0.130694	0.0126055	4.12253e-25	0.16435
WBC	1	171938674	1:171938674;1:171938674:G:C	C	G	-0.0722865	0.00955576	4.08611e-14	0.390057
WBC	1	171939290	1:171939290;1:171939290:C:A	A	C	-0.140158	0.0120855	5.57623e-31	0.18205
WBC	1	171939641	1:171939641;1:171939641:A:T	T	A	-0.139336	0.0121045	1.50592e-30	0.181516
WBC	1	171940057	1:171940057;1:171940057:C:T	C	T	-0.121831	0.0196357	5.61306e-10	0.0621882
WBC	1	171942488	1:171942488;1:171942488:C:G	G	C	-0.0704127	0.00958416	2.12277e-13	0.385107
WBC	1	171942783	1:171942783;1:171942783:C:A	A	C	-0.138588	0.0121989	8.40994e-30	0.177714
WBC	1	171943948	1:171943948;1:171943948:A:G	G	A	-0.136114	0.0122221	1.04616e-28	0.176962
WBC	1	171944242	1:171944242;1:171944242:A:G	G	A	-0.136863	0.012253	7.2344e-29	0.175972
WBC	1	171945488	1:171945488;1:171945488:C:T	T	C	-0.0699496	0.00958168	2.99758e-13	0.384711
WBC	1	171946082	1:171946082;1:171946082:T:C	C	T	-0.135932	0.0122257	1.27977e-28	0.176804
WBC	1	171947018	1:171947018;1:171947018:T:G	G	T	-0.0693022	0.00958351	4.9843e-13	0.388374
WBC	1	171949750	1:171949750;1:171949750:T:C	C	T	-0.1359	0.0121661	7.18187e-29	0.178843
WBC	1	171949999	1:171949999;1:171949999:G:T	T	G	-0.135407	0.0121766	1.25521e-28	0.178625
WBC	1	171953511	1:171953511;1:171953511:A:C	A	C	-0.0833017	0.0144106	7.57535e-09	0.120397
WBC	1	172131486	1:172131486;1:172131486:A:T	T	A	-0.109478	0.0197285	2.91225e-08	0.0611586
WBC	1	205009388	1:205009388;1:205009388:T:C	C	T	0.0547987	0.00949265	7.93506e-09	0.415479
WBC	1	205012106	1:205012106;1:205012106:G:C	C	G	0.0942203	0.0164934	1.1313e-08	0.086323
WBC	1	205012198	1:205012198;1:205012198:T:G	G	T	0.0875385	0.0136797	1.60363e-10	0.13091
WBC	1	205013084	1:205013084;1:205013084:G:T	T	G	0.0635167	0.00938262	1.3336e-11	0.434169
WBC	1	205014930	1:205014930;1:205014930:T:C	C	T	0.0731167	0.0130504	2.14396e-08	0.147759
WBC	1	205015284	1:205015284;1:205015284:T:C	C	T	0.0820986	0.00982821	7.14246e-17	0.335689
WBC	1	205015699	1:205015699;1:205015699:C:T	T	C	0.0817614	0.00982328	9.20524e-17	0.336481
WBC	1	205015717	1:205015717;1:205015717:C:T	C	T	-0.0641	0.00933154	6.68169e-12	0.497307
WBC	1	205015799	1:205015799;1:205015799:A:T	T	A	0.0820663	0.00982025	6.93505e-17	0.33666
WBC	1	205015920	1:205015920;1:205015920:C:T	T	C	0.0618787	0.00933291	3.45437e-11	0.49113
WBC	1	205016698	1:205016698;1:205016698:A:C	A	C	-0.0646037	0.0093325	4.59815e-12	0.497684
WBC	1	205017854	1:205017854;1:205017854:T:C	T	C	-0.0723698	0.0131978	4.23053e-08	0.142809
WBC	1	205018622	1:205018622;1:205018622:G:A	G	A	-0.064529	0.00933063	4.81752e-12	0.497644
WBC	1	205023014	1:205023014;1:205023014:G:A	A	G	0.0692652	0.00938791	1.67953e-13	0.441633
WBC	1	205023349	1:205023349;1:205023349:C:T	C	T	-0.0640631	0.00933083	6.84387e-12	0.498297
WBC	1	205023764	1:205023764;1:205023764:T:C	C	T	0.0976642	0.0169109	7.8204e-09	0.0818682
WBC	1	205024012	1:205024012;1:205024012:C:T	T	C	0.0826097	0.0136595	1.49925e-09	0.131781
WBC	1	205024302	1:205024302;1:205024302:C:T	C	T	-0.0640056	0.00932877	7.06991e-12	0.498198
WBC	1	205024857	1:205024857;1:205024857:C:T	T	C	0.0605941	0.00933529	8.77142e-11	0.481488
WBC	1	205028915	1:205028915;1:205028915:C:T	C	T	-0.0627744	0.00932675	1.74411e-11	0.497446
WBC	1	205035455	1:205035455;1:205035455:A:G	G	A	0.0900521	0.0100238	2.8847e-19	0.313356
WBC	1	205036826	1:205036826;1:205036826:A:G	G	A	0.0850805	0.0127188	2.31164e-11	0.156846
WBC	1	205037676	1:205037676;1:205037676:T:G	T	G	-0.0817974	0.00931772	1.80909e-18	0.460185
WBC	1	205038731	1:205038731;1:205038731:C:T	T	C	0.0714113	0.010177	2.35366e-12	0.297062
WBC	1	205039288	1:205039288;1:205039288:T:C	T	C	-0.0826115	0.00931684	8.25584e-19	0.449335
WBC	1	205040228	1:205040228;1:205040228:A:G	G	A	0.101458	0.013738	1.5932e-13	0.130672
WBC	1	205040726	1:205040726;1:205040726:A:G	G	A	0.0992533	0.0132371	6.79442e-14	0.141978
WBC	1	205040835	1:205040835;1:205040835:A:G	G	A	0.0993957	0.0132378	6.27907e-14	0.141898
WBC	1	205040943	1:205040943;1:205040943:C:G	G	C	0.0935425	0.00926961	7.0502e-24	0.495961
WBC	1	205041015	1:205041015;1:205041015:G:A	G	A	-0.0821938	0.00931657	1.22839e-18	0.449493
WBC	1	205041465	1:205041465;1:205041465:T:C	T	C	-0.0819879	0.00931406	1.46368e-18	0.449671
WBC	1	205041952	1:205041952;1:205041952:C:T	C	T	-0.0832064	0.00929981	4.01915e-19	0.466421
WBC	1	205043250	1:205043250;1:205043250:G:C	G	C	-0.0817107	0.00930852	1.81917e-18	0.449671
WBC	1	205044354	1:205044354;1:205044354:G:A	A	G	0.100101	0.0136042	1.95118e-13	0.134177
WBC	1	205044416	1:205044416;1:205044416:C:A	A	C	0.102434	0.0137483	9.7351e-14	0.130514
WBC	1	205044866	1:205044866;1:205044866:G:C	C	G	0.100101	0.0136042	1.95118e-13	0.134177
WBC	1	205048383	1:205048383;1:205048383:T:C	C	T	0.100388	0.0136029	1.65783e-13	0.134315
WBC	1	205049383	1:205049383;1:205049383:A:G	A	G	-0.0940019	0.00931075	6.71958e-24	0.47147
WBC	1	205050775	1:205050775;1:205050775:A:G	G	A	0.101336	0.0137318	1.66045e-13	0.130811
WBC	1	205051711	1:205051711;1:205051711:G:C	G	C	-0.0877283	0.00939316	1.08423e-20	0.426764
WBC	1	205051871	1:205051871;1:205051871:C:T	C	T	-0.0935091	0.00931214	1.16471e-23	0.47149
WBC	1	205052939	1:205052939;1:205052939:G:A	A	G	0.0980072	0.0133048	1.83482e-13	0.143383
WBC	1	205053219	1:205053219;1:205053219:C:T	T	C	0.100699	0.0136062	1.41578e-13	0.134315
WBC	1	205054114	1:205054114;1:205054114:A:G	A	G	-0.0878455	0.00939284	9.61405e-21	0.427041
WBC	1	205054406	1:205054406;1:205054406:C:T	C	T	-0.0935021	0.00930651	1.10384e-23	0.47147
WBC	1	205054879	1:205054879;1:205054879:A:C	A	C	-0.0878455	0.00939284	9.61405e-21	0.427021
WBC	1	205055162	1:205055162;1:205055162:T:C	C	T	0.101266	0.0136218	1.10259e-13	0.13388
WBC	1	205055949	1:205055949;1:205055949:G:A	A	G	0.101355	0.0136068	9.869e-14	0.134276
WBC	1	205056476	1:205056476;1:205056476:T:C	C	T	0.101355	0.0136068	9.869e-14	0.134276
WBC	1	205056525	1:205056525;1:205056525:C:T	C	T	-0.0877613	0.00939234	1.04115e-20	0.426724
WBC	1	205059066	1:205059066;1:205059066:G:A	G	A	-0.0927644	0.00931085	2.56401e-23	0.47046
WBC	1	205059282	1:205059282;1:205059282:A:G	G	A	0.0986877	0.0133045	1.2487e-13	0.143363
WBC	1	205061192	1:205061192;1:205061192:C:T	C	T	-0.0869502	0.00938872	2.25946e-20	0.427061
WBC	1	205061614	1:205061614;1:205061614:A:G	G	A	0.0988589	0.0133135	1.1771e-13	0.143126
WBC	1	205062861	1:205062861;1:205062861:A:G	A	G	-0.0928116	0.00930673	2.33176e-23	0.471648
WBC	1	205063949	1:205063949;1:205063949:C:T	C	T	-0.0616096	0.00941301	6.11406e-11	0.442801
WBC	1	205064440	1:205064440;1:205064440:T:C	C	T	0.101502	0.0136162	9.45513e-14	0.134058
WBC	1	205064676	1:205064676;1:205064676:G:A	G	A	-0.0877234	0.00939615	1.12047e-20	0.426071
WBC	1	205065298	1:205065298;1:205065298:G:A	G	A	-0.0878254	0.0093954	1.00473e-20	0.426131
WBC	1	205065733	1:205065733;1:205065733:G:T	G	T	-0.0878212	0.00939612	1.01579e-20	0.426111
WBC	1	205070178	1:205070178;1:205070178:T:C	T	C	-0.0945055	0.00932138	4.36419e-24	0.468817
WBC	1	205071167	1:205071167;1:205071167:C:T	C	T	-0.0885154	0.00940554	5.53038e-21	0.42419
WBC	1	205073842	1:205073842;1:205073842:A:G	A	G	-0.0941941	0.00932153	6.1373e-24	0.468797
WBC	1	205074018	1:205074018;1:205074018:T:C	C	T	0.102362	0.0136411	6.50055e-14	0.133721
WBC	1	205074424	1:205074424;1:205074424:C:T	C	T	-0.0881715	0.00940823	8.01166e-21	0.424052
WBC	1	205074854	1:205074854;1:205074854:C:A	C	A	-0.0885417	0.0094063	5.42494e-21	0.424111
WBC	1	205075359	1:205075359;1:205075359:G:C	C	G	0.101729	0.0136431	9.31402e-14	0.133682
WBC	1	205077332	1:205077332;1:205077332:T:C	T	C	-0.088097	0.00940748	8.57283e-21	0.424586
WBC	1	205078247	1:205078247;1:205078247:T:C	C	T	0.105583	0.0138976	3.18234e-14	0.127861
WBC	1	205078660	1:205078660;1:205078660:T:C	T	C	-0.0947063	0.00932078	3.48085e-24	0.468757
WBC	1	205078725	1:205078725;1:205078725:T:C	T	C	-0.088405	0.00940595	6.20371e-21	0.42417
WBC	1	205079203	1:205079203;1:205079203:G:A	G	A	-0.0883408	0.00940569	6.60123e-21	0.424111
WBC	1	205079251	1:205079251;1:205079251:G:T	G	T	-0.0881173	0.00940603	8.28641e-21	0.424131
WBC	1	205079915	1:205079915;1:205079915:A:G	A	G	-0.0946054	0.00931968	3.84003e-24	0.468738
WBC	1	205081166	1:205081166;1:205081166:C:G	C	G	-0.0885114	0.00940437	5.49144e-21	0.424131
WBC	1	205082325	1:205082325;1:205082325:C:T	T	C	0.102682	0.0136375	5.35394e-14	0.133721
WBC	1	205082976	1:205082976;1:205082976:C:T	C	T	-0.0884519	0.0094058	5.91018e-21	0.424071
WBC	1	205083865	1:205083865;1:205083865:T:C	T	C	-0.0882771	0.00940721	7.13864e-21	0.423834
WBC	1	205084120	1:205084120;1:205084120:G:A	G	A	-0.094742	0.00931827	3.2555e-24	0.468579
WBC	1	205086473	1:205086473;1:205086473:C:T	C	T	-0.0890641	0.00940193	3.07033e-21	0.423873
WBC	1	205087294	1:205087294;1:205087294:C:A	A	C	0.103896	0.0136355	2.68056e-14	0.133642
WBC	1	205090885	1:205090885;1:205090885:C:G	C	G	-0.0891057	0.0094064	3.07248e-21	0.423616
WBC	1	205091427	1:205091427;1:205091427:T:G	T	G	-0.0887916	0.00940509	4.16882e-21	0.423774
WBC	1	205092374	1:205092374;1:205092374:A:G	G	A	0.108591	0.013901	5.96909e-15	0.127703
WBC	1	205092845	1:205092845;1:205092845:G:A	A	G	0.108305	0.0139061	7.18226e-15	0.127544
WBC	1	205095407	1:205095407;1:205095407:T:C	C	T	0.107675	0.0139114	1.04948e-14	0.127663
WBC	1	205096895	1:205096895;1:205096895:T:C	C	T	0.0832842	0.00962512	5.46918e-18	0.376198
WBC	1	205100480	1:205100480;1:205100480:G:A	A	G	0.0827536	0.00962284	8.68109e-18	0.376435
WBC	1	205103070	1:205103070;1:205103070:A:T	T	A	0.0817031	0.00962359	2.23765e-17	0.377128
WBC	1	205103409	1:205103409;1:205103409:T:C	C	T	0.108488	0.0139081	6.53133e-15	0.127722
WBC	1	205103462	1:205103462;1:205103462:A:G	G	A	0.108201	0.0139132	7.85947e-15	0.127564
WBC	1	205104550	1:205104550;1:205104550:T:C	C	T	0.103915	0.0136485	2.80444e-14	0.133444
WBC	1	205105917	1:205105917;1:205105917:C:G	G	C	0.0829638	0.00962726	7.43164e-18	0.375901
WBC	1	205105981	1:205105981;1:205105981:A:G	A	G	-0.0892898	0.00940351	2.47935e-21	0.423893
WBC	1	205106030	1:205106030;1:205106030:C:A	A	C	0.104038	0.013642	2.54445e-14	0.133662
WBC	1	205106238	1:205106238;1:205106238:C:G	G	C	0.0829638	0.00962726	7.43164e-18	0.375901
WBC	1	205106282	1:205106282;1:205106282:A:G	G	A	0.10633	0.0139023	2.14416e-14	0.127841
WBC	1	205107478	1:205107478;1:205107478:C:T	T	C	0.0827405	0.00960948	7.91812e-18	0.378059
WBC	1	205107497	1:205107497;1:205107497:A:G	G	A	0.0822326	0.00962124	1.3695e-17	0.376534
WBC	1	205108083	1:205108083;1:205108083:C:T	C	T	-0.0898544	0.00941138	1.50654e-21	0.421755
WBC	1	205108393	1:205108393;1:205108393:T:G	T	G	-0.0890968	0.00940648	3.10292e-21	0.423418
WBC	1	205108551	1:205108551;1:205108551:A:G	G	A	0.107786	0.0139144	9.98658e-15	0.127564
WBC	1	205110452	1:205110452;1:205110452:T:C	C	T	0.0827509	0.00962317	8.72381e-18	0.376376
WBC	1	205110917	1:205110917;1:205110917:C:A	A	C	0.107604	0.0139106	1.08838e-14	0.127703
WBC	1	205110929	1:205110929;1:205110929:T:C	C	T	0.107317	0.0139157	1.30802e-14	0.127544
WBC	1	205110946	1:205110946;1:205110946:T:C	C	T	0.0826341	0.00962487	9.82024e-18	0.376416
WBC	1	205111761	1:205111761;1:205111761:A:C	A	C	-0.0892992	0.00940768	2.55677e-21	0.423378
WBC	1	205115099	1:205115099;1:205115099:G:A	G	A	-0.0894251	0.00940655	2.22545e-21	0.423378
WBC	1	205118187	1:205118187;1:205118187:C:T	T	C	0.082956	0.0096085	6.46493e-18	0.377881
WBC	1	205118336	1:205118336;1:205118336:T:G	T	G	-0.0891685	0.00940561	2.86144e-21	0.423022
WBC	1	205118441	1:205118441;1:205118441:T:C	T	C	-0.0892048	0.00940549	2.75471e-21	0.423319
WBC	1	205121548	1:205121548;1:205121548:A:G	G	A	0.107578	0.0139072	1.08795e-14	0.127703
WBC	1	205122420	1:205122420;1:205122420:C:G	C	G	-0.0894027	0.00940987	2.35076e-21	0.421141
WBC	1	205122529	1:205122529;1:205122529:A:G	G	A	0.0831875	0.00960913	5.26631e-18	0.377901
WBC	1	205122895	1:205122895;1:205122895:G:A	G	A	-0.0894027	0.00940987	2.35076e-21	0.421141
WBC	1	205123534	1:205123534;1:205123534:T:C	C	T	0.0831875	0.00960913	5.26631e-18	0.37792
WBC	1	205124544	1:205124544;1:205124544:T:C	C	T	0.108736	0.0139963	8.3678e-15	0.125406
WBC	1	205128059	1:205128059;1:205128059:C:T	T	C	0.0831875	0.00960913	5.26631e-18	0.377861
WBC	1	205128215	1:205128215;1:205128215:A:T	A	T	-0.0884741	0.00941075	6.05614e-21	0.422032
WBC	1	205130413	1:205130413;1:205130413:A:G	G	A	0.111177	0.0157424	1.70172e-12	0.0954106
WBC	1	205132378	1:205132378;1:205132378:A:G	G	A	0.108253	0.0140528	1.39934e-14	0.12398
WBC	1	205132497	1:205132497;1:205132497:A:G	G	A	0.082943	0.00962539	7.46304e-18	0.376099
WBC	1	205136928	1:205136928;1:205136928:T:C	C	T	0.106634	0.0138952	1.7553e-14	0.127861
WBC	1	205137578	1:205137578;1:205137578:G:A	A	G	0.0851063	0.0095993	8.33152e-19	0.380613
WBC	1	205139804	1:205139804;1:205139804:A:G	G	A	0.10686	0.0138951	1.54608e-14	0.127881
WBC	1	205140305	1:205140305;1:205140305:C:T	T	C	0.0846981	0.00959907	1.21476e-18	0.380732
WBC	1	205140436	1:205140436;1:205140436:G:A	G	A	-0.0919605	0.00941751	1.82658e-22	0.417518
WBC	1	205141232	1:205141232;1:205141232:G:A	A	G	0.0803916	0.0094928	2.68224e-17	0.39861
WBC	1	205142847	1:205142847;1:205142847:G:A	G	A	-0.0915975	0.00943177	3.07518e-22	0.415756
WBC	1	205143370	1:205143370;1:205143370:A:C	C	A	0.108089	0.0140361	1.42711e-14	0.124258
WBC	1	205143469	1:205143469;1:205143469:T:C	C	T	0.0846483	0.00960091	1.29141e-18	0.380771
WBC	1	205144014	1:205144014;1:205144014:C:T	T	C	0.0803425	0.00949464	2.84318e-17	0.39865
WBC	1	205144363	1:205144363;1:205144363:G:T	G	T	-0.0915594	0.00943147	3.18932e-22	0.415736
WBC	1	205145005	1:205145005;1:205145005:C:T	T	C	0.0803425	0.00949464	2.84318e-17	0.39865
WBC	1	205145423	1:205145423;1:205145423:T:C	C	T	0.0843313	0.00960157	1.74016e-18	0.380732
WBC	1	205146460	1:205146460;1:205146460:A:G	G	A	0.0803425	0.00949464	2.84318e-17	0.39867
WBC	1	205146726	1:205146726;1:205146726:G:A	A	G	0.0804269	0.00949425	2.62744e-17	0.398749
WBC	1	205147584	1:205147584;1:205147584:C:G	G	C	0.108089	0.0140361	1.42711e-14	0.124258
WBC	1	205148592	1:205148592;1:205148592:T:C	C	T	0.0850122	0.00960119	9.23513e-19	0.380672
WBC	1	205149508	1:205149508;1:205149508:C:T	T	C	0.0850122	0.00960119	9.23513e-19	0.380672
WBC	1	205149657	1:205149657;1:205149657:G:T	T	G	0.0846026	0.00960122	1.35065e-18	0.380811
WBC	1	205149717	1:205149717;1:205149717:T:C	C	T	0.0850122	0.00960119	9.23513e-19	0.380672
WBC	1	205151293	1:205151293;1:205151293:C:T	T	C	0.0802983	0.00949499	2.96627e-17	0.398709
WBC	1	205151877	1:205151877;1:205151877:C:T	T	C	0.0850122	0.00960119	9.23513e-19	0.380672
WBC	1	205152932	1:205152932;1:205152932:T:C	C	T	0.0850122	0.00960119	9.23513e-19	0.380672
WBC	1	205153208	1:205153208;1:205153208:C:T	T	C	0.0850122	0.00960119	9.23513e-19	0.380672
WBC	1	205153312	1:205153312;1:205153312:G:A	A	G	0.0846026	0.00960122	1.35065e-18	0.380811
WBC	1	205153517	1:205153517;1:205153517:C:T	T	C	0.108089	0.0140361	1.42711e-14	0.124258
WBC	1	205155753	1:205155753;1:205155753:C:T	T	C	0.0845552	0.00960009	1.39812e-18	0.38087
WBC	1	205156080	1:205156080;1:205156080:A:T	T	A	0.0845438	0.00960099	1.42348e-18	0.380811
WBC	1	205157100	1:205157100;1:205157100:T:C	C	T	0.0804209	0.00949541	2.66506e-17	0.39867
WBC	1	205157108	1:205157108;1:205157108:A:G	G	A	0.107134	0.0138912	1.30339e-14	0.127841
WBC	1	205157903	1:205157903;1:205157903:G:A	A	G	0.107739	0.0140309	1.69461e-14	0.124297
WBC	1	205158183	1:205158183;1:205158183:C:T	T	C	0.0845438	0.00960099	1.42348e-18	0.380811
WBC	1	205158242	1:205158242;1:205158242:C:T	T	C	0.106845	0.0138961	1.5661e-14	0.127683
WBC	1	205158561	1:205158561;1:205158561:G:T	G	T	-0.0918304	0.00942197	2.18819e-22	0.41827
WBC	1	205160074	1:205160074;1:205160074:G:A	A	G	0.0845438	0.00960099	1.42348e-18	0.380811
WBC	1	205161829	1:205161829;1:205161829:G:A	A	G	0.0851986	0.00960116	7.76298e-19	0.380593
WBC	1	205162434	1:205162434;1:205162434:C:G	G	C	0.105532	0.0139217	3.62311e-14	0.127069
WBC	1	205163057	1:205163057;1:205163057:A:G	G	A	0.0801047	0.00949383	3.49894e-17	0.398689
WBC	1	205163798	1:205163798;1:205163798:G:A	A	G	0.101747	0.0162083	3.525e-10	0.089669
WBC	1	205164580	1:205164580;1:205164580:C:T	T	C	0.0801047	0.00949383	3.49894e-17	0.398689
WBC	1	205164650	1:205164650;1:205164650:A:G	G	A	0.0847848	0.00960052	1.13431e-18	0.380633
WBC	1	205167328	1:205167328;1:205167328:A:G	A	G	-0.0919146	0.00942364	2.03892e-22	0.418548
WBC	1	205168569	1:205168569;1:205168569:A:G	G	A	0.0841931	0.0096011	1.96887e-18	0.380653
WBC	1	205168614	1:205168614;1:205168614:C:T	T	C	0.0838991	0.00960078	2.57337e-18	0.381088
WBC	1	205169613	1:205169613;1:205169613:C:T	T	C	0.0846015	0.00960202	1.36072e-18	0.380455
WBC	1	205170283	1:205170283;1:205170283:T:C	C	T	0.084117	0.00960214	2.12965e-18	0.380593
WBC	1	205172175	1:205172175;1:205172175:C:T	T	C	0.0853095	0.00960279	7.0963e-19	0.380435
WBC	1	205173101	1:205173101;1:205173101:A:G	G	A	0.0848438	0.00960427	1.10753e-18	0.380435
WBC	1	205173134	1:205173134;1:205173134:A:G	G	A	0.0843061	0.00960352	1.8093e-18	0.380593
WBC	1	205173519	1:205173519;1:205173519:T:G	G	T	0.0849367	0.00960256	1.00195e-18	0.380633
WBC	1	205175527	1:205175527;1:205175527:C:A	A	C	0.0850427	0.00960287	9.10264e-19	0.380573
WBC	1	205177617	1:205177617;1:205177617:G:A	A	G	0.0854385	0.00960432	6.37192e-19	0.380455
WBC	1	205179130	1:205179130;1:205179130:G:A	A	G	0.0806272	0.00949402	2.1894e-17	0.398531
WBC	1	205179457	1:205179457;1:205179457:A:G	G	A	0.0850427	0.00960287	9.10264e-19	0.380534
WBC	1	205179997	1:205179997;1:205179997:A:G	A	G	-0.0928044	0.00942441	8.11282e-23	0.418587
WBC	1	205181062	1:205181062;1:205181062:T:C	C	T	0.111473	0.0157582	1.56477e-12	0.0952126
WBC	1	205181526	1:205181526;1:205181526:T:C	C	T	0.0827597	0.00942938	1.83956e-18	0.424982
WBC	1	205182031	1:205182031;1:205182031:A:G	G	A	0.0793857	0.00936398	2.48205e-17	0.443692
WBC	1	205182563	1:205182563;1:205182563:T:C	C	T	0.0832899	0.00943097	1.13174e-18	0.424764
WBC	1	205182865	1:205182865;1:205182865:G:C	G	C	-0.0975171	0.00961824	4.3553e-24	0.374139
WBC	1	205182872	1:205182872;1:205182872:A:C	C	A	0.0832766	0.00943016	1.13829e-18	0.424784
WBC	1	205183288	1:205183288;1:205183288:A:G	G	A	0.107478	0.0138991	1.11163e-14	0.127762
WBC	1	205183550	1:205183550;1:205183550:C:T	C	T	-0.0974993	0.0096189	4.46965e-24	0.374139
WBC	1	205185104	1:205185104;1:205185104:C:T	C	T	-0.0974993	0.0096189	4.46965e-24	0.374139
WBC	1	205187981	1:205187981;1:205187981:G:A	G	A	-0.0974993	0.0096189	4.46965e-24	0.374139
WBC	1	205188684	1:205188684;1:205188684:T:C	C	T	0.0835468	0.00943141	8.911e-19	0.424685
WBC	1	205189377	1:205189377;1:205189377:T:C	C	T	0.0835468	0.00943141	8.911e-19	0.424685
WBC	1	205190390	1:205190390;1:205190390:G:A	G	A	-0.0974545	0.00961839	4.6607e-24	0.374198
WBC	1	205191202	1:205191202;1:205191202:T:G	T	G	-0.0974545	0.00961839	4.6607e-24	0.374198
WBC	1	205191801	1:205191801;1:205191801:A:G	A	G	-0.0973212	0.00961673	5.27091e-24	0.374258
WBC	1	205199142	1:205199142;1:205199142:A:G	A	G	-0.0973179	0.00962233	5.6155e-24	0.374753
WBC	1	205199200	1:205199200;1:205199200:A:G	G	A	0.108403	0.0140564	1.3075e-14	0.123961
WBC	1	205199440	1:205199440;1:205199440:C:T	C	T	-0.0973179	0.00962233	5.6155e-24	0.374753
WBC	1	205200720	1:205200720;1:205200720:C:T	C	T	-0.097453	0.00962194	4.84942e-24	0.374713
WBC	1	205201325	1:205201325;1:205201325:A:C	A	C	-0.0980472	0.00954332	1.09154e-24	0.393482
WBC	1	205203353	1:205203353;1:205203353:C:T	C	T	-0.097453	0.00962194	4.84942e-24	0.374713
WBC	1	205205072	1:205205072;1:205205072:G:C	C	G	0.0764633	0.00951736	1.00436e-15	0.404787
WBC	1	205205081	1:205205081;1:205205081:T:C	C	T	0.107578	0.0139195	1.14786e-14	0.127445
WBC	1	205205347	1:205205347;1:205205347:T:C	C	T	0.0765998	0.00951649	8.88375e-16	0.404827
WBC	1	205205651	1:205205651;1:205205651:G:T	T	G	0.101837	0.0162598	3.86402e-10	0.0897086
WBC	1	205205784	1:205205784;1:205205784:A:G	G	A	0.0765998	0.00951649	8.88375e-16	0.404827
WBC	1	205206495	1:205206495;1:205206495:C:T	C	T	-0.097303	0.00961984	5.55499e-24	0.374931
WBC	1	205207015	1:205207015;1:205207015:G:A	A	G	0.0765318	0.00951651	9.41704e-16	0.404906
WBC	1	205207512	1:205207512;1:205207512:T:C	T	C	-0.0972402	0.00962081	5.99683e-24	0.374911
WBC	1	205208948	1:205208948;1:205208948:G:A	G	A	-0.0972402	0.00962081	5.99683e-24	0.374871
WBC	1	205209530	1:205209530;1:205209530:A:G	G	A	0.0766032	0.00951685	8.88002e-16	0.404847
WBC	1	205209745	1:205209745;1:205209745:A:G	G	A	0.108677	0.0140722	1.20131e-14	0.123822
WBC	1	205210415	1:205210415;1:205210415:G:T	T	G	0.0766032	0.00951685	8.88002e-16	0.404867
WBC	1	205212268	1:205212268;1:205212268:C:T	T	C	0.108152	0.0139192	8.29562e-15	0.127406
WBC	1	205213024	1:205213024;1:205213024:G:A	A	G	0.0763797	0.00951415	1.05511e-15	0.404906
WBC	1	205213962	1:205213962;1:205213962:G:A	G	A	-0.0971648	0.00962016	6.44863e-24	0.374832
WBC	1	205214792	1:205214792;1:205214792:C:T	C	T	-0.097336	0.00962063	5.41058e-24	0.374357
WBC	1	205216573	1:205216573;1:205216573:G:A	G	A	-0.0966099	0.00962557	1.22283e-23	0.370931
WBC	1	205218425	1:205218425;1:205218425:C:A	C	A	-0.0970586	0.00962118	7.2903e-24	0.374139
WBC	1	205220087	1:205220087;1:205220087:G:A	A	G	0.0758886	0.00951541	1.61595e-15	0.404886
WBC	1	205220241	1:205220241;1:205220241:T:C	C	T	0.106779	0.013921	1.80865e-14	0.127208
WBC	1	205220639	1:205220639;1:205220639:T:G	G	T	0.0761376	0.00951353	1.29132e-15	0.404946
WBC	1	205220661	1:205220661;1:205220661:T:C	C	T	0.0761376	0.00951353	1.29132e-15	0.404946
WBC	1	205220718	1:205220718;1:205220718:T:A	T	A	-0.0973076	0.0096158	5.29441e-24	0.374337
WBC	1	205221659	1:205221659;1:205221659:T:G	G	T	0.0762704	0.00951341	1.15232e-15	0.405065
WBC	1	205221861	1:205221861;1:205221861:A:G	G	A	0.0762704	0.00951341	1.15232e-15	0.405065
WBC	1	205224758	1:205224758;1:205224758:A:G	G	A	0.0746414	0.00954971	5.76692e-15	0.398788
WBC	1	205225457	1:205225457;1:205225457:G:A	G	A	-0.0976581	0.00961927	3.79331e-24	0.374079
WBC	1	205226288	1:205226288;1:205226288:T:C	T	C	-0.0997727	0.00956624	2.16697e-25	0.390037
WBC	1	205227760	1:205227760;1:205227760:G:C	G	C	-0.101743	0.00980666	3.83525e-25	0.343807
WBC	1	205232299	1:205232299;1:205232299:C:T	C	T	-0.104762	0.00983815	2.1469e-26	0.340956
WBC	1	205232447	1:205232447;1:205232447:C:T	C	T	-0.104854	0.00983684	1.91357e-26	0.340976
WBC	1	205232696	1:205232696;1:205232696:T:C	T	C	-0.105198	0.00983459	1.28174e-26	0.341174
WBC	1	205232814	1:205232814;1:205232814:G:A	A	G	0.0961773	0.0137315	2.57892e-12	0.130831
WBC	1	205232980	1:205232980;1:205232980:G:A	G	A	-0.105198	0.00983459	1.28174e-26	0.341174
WBC	1	205234393	1:205234393;1:205234393:C:T	C	T	-0.0888885	0.0161918	4.08371e-08	0.0904807
WBC	1	205234428	1:205234428;1:205234428:C:T	T	C	0.0825981	0.00962327	1.00184e-17	0.373763
WBC	1	205235512	1:205235512;1:205235512:A:G	A	G	-0.104947	0.00983744	1.74237e-26	0.340956
WBC	1	205235781	1:205235781;1:205235781:A:G	G	A	0.108012	0.0140785	1.78346e-14	0.123446
WBC	1	205235990	1:205235990;1:205235990:G:A	G	A	-0.105291	0.00983519	1.16666e-26	0.341154
WBC	1	205236069	1:205236069;1:205236069:G:A	G	A	-0.104947	0.00983744	1.74237e-26	0.340976
WBC	1	205236233	1:205236233;1:205236233:A:C	A	C	0.0524825	0.0093901	2.31716e-08	0.453354
WBC	1	205236432	1:205236432;1:205236432:C:T	C	T	-0.104947	0.00983744	1.74237e-26	0.340976
WBC	1	205237137	1:205237137;1:205237137:T:C	T	C	-0.105266	0.00971557	2.89309e-27	0.360022
WBC	1	205238275	1:205238275;1:205238275:A:G	A	G	-0.105291	0.00983519	1.16666e-26	0.341174
WBC	1	205238530	1:205238530;1:205238530:C:T	C	T	-0.104947	0.00983744	1.74237e-26	0.340976
WBC	1	205239031	1:205239031;1:205239031:C:G	C	G	-0.104947	0.00983744	1.74237e-26	0.340976
WBC	1	205239121	1:205239121;1:205239121:C:G	G	C	0.0831839	0.00961182	5.39647e-18	0.373505
WBC	1	205239779	1:205239779;1:205239779:G:C	G	C	-0.104877	0.00983958	1.92563e-26	0.341055
WBC	1	205240141	1:205240141;1:205240141:G:T	G	T	-0.103379	0.00965696	1.17213e-26	0.365843
WBC	1	205240145	1:205240145;1:205240145:A:G	A	G	-0.105201	0.00971775	3.19334e-27	0.360082
WBC	1	205240251	1:205240251;1:205240251:C:T	C	T	-0.105095	0.0098343	1.43008e-26	0.34155
WBC	1	205240659	1:205240659;1:205240659:T:A	T	A	-0.105222	0.00983733	1.28965e-26	0.341253
WBC	1	205240913	1:205240913;1:205240913:A:G	G	A	0.108908	0.0157893	5.47638e-12	0.0944999
WBC	1	205241659	1:205241659;1:205241659:T:C	C	T	0.108269	0.0157982	7.46708e-12	0.0944405
WBC	1	205242901	1:205242901;1:205242901:A:G	G	A	0.0821904	0.00960821	1.28713e-17	0.373545
WBC	1	205243942	1:205243942;1:205243942:A:G	A	G	-0.104198	0.00979586	2.4289e-26	0.345312
WBC	1	205244953	1:205244953;1:205244953:G:A	G	A	-0.104908	0.00971304	4.18676e-27	0.359745
WBC	1	205244972	1:205244972;1:205244972:T:A	T	A	-0.104908	0.00971304	4.18676e-27	0.359745
WBC	1	205245268	1:205245268;1:205245268:G:A	G	A	-0.100195	0.00943851	3.05084e-26	0.417122
WBC	1	205246019	1:205246019;1:205246019:G:A	G	A	-0.103958	0.00983851	5.13728e-26	0.341312
WBC	1	205246061	1:205246061;1:205246061:G:T	G	T	-0.103096	0.00967721	2.03553e-26	0.363606
WBC	1	205247097	1:205247097;1:205247097:T:G	T	G	-0.104	0.00984159	5.08604e-26	0.341233
WBC	1	205247160	1:205247160;1:205247160:G:C	G	C	-0.0987203	0.00956612	6.79652e-25	0.395997
WBC	1	205248032	1:205248032;1:205248032:A:G	G	A	0.108915	0.0159099	7.86947e-12	0.0923418
WBC	1	205248759	1:205248759;1:205248759:A:G	A	G	-0.0962597	0.00953055	6.44809e-24	0.399204
WBC	1	205248799	1:205248799;1:205248799:T:C	T	C	-0.103855	0.00985141	6.64387e-26	0.340481
WBC	1	205248917	1:205248917;1:205248917:A:G	A	G	-0.0962597	0.00953055	6.44809e-24	0.399204
WBC	1	205249450	1:205249450;1:205249450:A:G	A	G	-0.096103	0.00953038	7.60289e-24	0.399184
WBC	1	205249690	1:205249690;1:205249690:A:G	G	A	0.0853314	0.00964011	9.45579e-19	0.363982
WBC	1	205249814	1:205249814;1:205249814:G:A	G	A	-0.10369	0.00985135	7.92593e-26	0.340501
WBC	1	205250475	1:205250475;1:205250475:T:C	T	C	-0.102266	0.00980552	2.17099e-25	0.344322
WBC	1	205251880	1:205251880;1:205251880:T:C	T	C	-0.10161	0.00980028	4.1169e-25	0.344995
WBC	1	205251991	1:205251991;1:205251991:C:G	C	G	-0.103075	0.00984662	1.44928e-25	0.341213
WBC	1	205253839	1:205253839;1:205253839:A:C	A	C	-0.0956618	0.00953131	1.22553e-23	0.399382
WBC	1	205254238	1:205254238;1:205254238:G:A	G	A	-0.103157	0.00984616	1.32058e-25	0.340896
WBC	1	205255438	1:205255438;1:205255438:T:C	T	C	-0.098994	0.00980634	6.79867e-24	0.345232
WBC	1	205256818	1:205256818;1:205256818:C:T	C	T	-0.0996552	0.00982706	4.26205e-24	0.342342
WBC	1	205257156	1:205257156;1:205257156:C:G	C	G	0.0975947	0.0141965	6.43541e-12	0.118753
WBC	1	205258442	1:205258442;1:205258442:A:T	T	A	-0.0988704	0.00979455	6.83137e-24	0.344916
WBC	1	205258732	1:205258732;1:205258732:G:A	G	A	-0.100135	0.00983128	2.70942e-24	0.341827
WBC	1	205259402	1:205259402;1:205259402:G:A	A	G	-0.098705	0.00979442	8.09423e-24	0.345173
WBC	1	205260165	1:205260165;1:205260165:A:G	G	A	-0.0984491	0.00979351	1.04388e-23	0.345094
WBC	1	205260288	1:205260288;1:205260288:C:G	G	C	-0.0982253	0.00979052	1.27438e-23	0.345153
WBC	1	205261016	1:205261016;1:205261016:G:A	G	A	-0.0989835	0.00983102	8.88206e-24	0.342065
WBC	1	205261174	1:205261174;1:205261174:T:C	T	C	0.100953	0.0142038	1.22903e-12	0.118397
WBC	1	205261427	1:205261427;1:205261427:C:G	C	G	0.101427	0.0142056	9.71648e-13	0.118278
WBC	1	205261482	1:205261482;1:205261482:C:G	C	G	-0.0989043	0.00983122	9.65528e-24	0.342084
WBC	1	205262271	1:205262271;1:205262271:G:A	G	A	-0.0988733	0.00983488	1.03512e-23	0.341886
WBC	1	205262337	1:205262337;1:205262337:G:A	G	A	-0.0989191	0.00983096	9.4832e-24	0.342302
WBC	1	205262868	1:205262868;1:205262868:A:T	A	T	-0.0989483	0.00983146	9.25146e-24	0.342342
WBC	1	205263122	1:205263122;1:205263122:G:A	G	A	-0.0993292	0.009838	6.69071e-24	0.341609
WBC	1	205264536	1:205264536;1:205264536:A:T	T	A	-0.0983425	0.00979386	1.16936e-23	0.345133
WBC	1	205265450	1:205265450;1:205265450:G:A	G	A	-0.0992629	0.00983101	6.66077e-24	0.342084
WBC	1	205268014	1:205268014;1:205268014:C:A	C	A	-0.0988875	0.00981903	8.6582e-24	0.341629
WBC	1	205268097	1:205268097;1:205268097:C:T	C	T	-0.0989897	0.00981996	7.86907e-24	0.341609
WBC	1	205268803	1:205268803;1:205268803:G:A	G	A	-0.0992011	0.00982056	6.36717e-24	0.341589
WBC	1	205269501	1:205269501;1:205269501:G:A	G	A	0.0694935	0.00943672	1.86451e-13	0.404134
WBC	1	205270815	1:205270815;1:205270815:G:A	G	A	-0.0827398	0.0140432	3.89246e-09	0.125208
WBC	1	205273142	1:205273142;1:205273142:G:C	G	C	0.0721284	0.0127517	1.57098e-08	0.154847
WBC	1	247719769	1:247719769;1:247719769:G:A	G	A	0.0993239	0.0177854	2.37863e-08	0.0733943
WBC	1	248027532	1:248027532;1:248027532:G:A	A	G	-0.0540154	0.00954302	1.53649e-08	0.402926
WBC	1	248028219	1:248028219;1:248028219:G:A	A	G	-0.0537164	0.00948852	1.52757e-08	0.427556
WBC	1	248037646	1:248037646;1:248037646:C:G	C	G	-0.0536929	0.00982357	4.67532e-08	0.348717
WBC	1	248038210	1:248038210;1:248038210:G:A	G	A	0.0610333	0.0102925	3.09e-09	0.292924
WBC	2	31454254	2:31454254;2:31454254:C:T	T	C	0.0829984	0.0150118	3.27023e-08	0.108894
WBC	2	31454391	2:31454391;2:31454391:C:T	T	C	0.0553075	0.0101363	4.92806e-08	0.30708
WBC	2	31455148	2:31455148;2:31455148:C:T	T	C	0.0526724	0.00942446	2.32033e-08	0.443534
WBC	2	31455227	2:31455227;2:31455227:G:A	A	G	0.0523248	0.00942735	2.89427e-08	0.443534
WBC	2	31457817	2:31457817;2:31457817:T:C	C	T	0.0542986	0.0094323	8.72741e-09	0.442623
WBC	2	31457981	2:31457981;2:31457981:T:C	C	T	0.0802588	0.0101073	2.13582e-15	0.304387
WBC	2	31458190	2:31458190;2:31458190:G:A	A	G	0.0819404	0.0100121	2.9348e-16	0.313594
WBC	2	31459744	2:31459744;2:31459744:C:T	T	C	0.0553852	0.00943052	4.36064e-09	0.445118
WBC	2	31459969	2:31459969;2:31459969:C:T	T	C	0.054685	0.00943553	6.92699e-09	0.444801
WBC	2	31460932	2:31460932;2:31460932:G:A	A	G	0.082787	0.00999859	1.32411e-16	0.314722
WBC	2	31462373	2:31462373;2:31462373:C:A	A	C	0.085307	0.0103348	1.63865e-16	0.2835
WBC	2	31462919	2:31462919;2:31462919:T:C	C	T	0.0545865	0.00943257	7.29094e-09	0.443949
WBC	2	31463028	2:31463028;2:31463028:G:A	A	G	0.0547411	0.00943624	6.70315e-09	0.443811
WBC	2	31463044	2:31463044;2:31463044:A:T	T	A	0.0815179	0.0100722	6.1963e-16	0.310169
WBC	2	31463534	2:31463534;2:31463534:C:A	A	C	0.0849727	0.00997111	1.69991e-17	0.321771
WBC	2	31463850	2:31463850;2:31463850:G:A	A	G	0.080098	0.0100758	1.98875e-15	0.307832
WBC	2	31463866	2:31463866;2:31463866:G:C	C	G	0.0852425	0.0103581	2.01503e-16	0.278629
WBC	2	31464385	2:31464385;2:31464385:T:A	A	T	0.0811084	0.0100756	8.82703e-16	0.307694
WBC	2	31464829	2:31464829;2:31464829:A:G	G	A	0.0853025	0.0103781	2.1905e-16	0.277718
WBC	2	31464974	2:31464974;2:31464974:C:T	T	C	0.0824605	0.0099943	1.68849e-16	0.316009
WBC	2	31465541	2:31465541;2:31465541:G:T	T	G	0.0841352	0.00997766	3.65721e-17	0.321434
WBC	2	31465862	2:31465862;2:31465862:G:T	T	G	0.0578027	0.00940603	8.16065e-10	0.455354
WBC	2	31467079	2:31467079;2:31467079:G:A	A	G	0.061654	0.00940079	5.59675e-11	0.459373
WBC	2	31467351	2:31467351;2:31467351:T:A	A	T	0.0626942	0.0094348	3.12466e-11	0.431437
WBC	2	31468915	2:31468915;2:31468915:G:A	A	G	0.0623921	0.00943212	3.83036e-11	0.431595
WBC	2	31469022	2:31469022;2:31469022:G:A	A	G	0.0614216	0.00939717	6.49127e-11	0.459531
WBC	2	31471174	2:31471174;2:31471174:T:C	C	T	0.0574125	0.00941852	1.11313e-09	0.449612
WBC	2	31473016	2:31473016;2:31473016:A:C	C	A	0.0605902	0.00939547	1.15728e-10	0.459056
WBC	2	31473195	2:31473195;2:31473195:C:T	T	C	0.0608369	0.00939533	9.72677e-11	0.459927
WBC	2	31474487	2:31474487;2:31474487:A:C	C	A	0.0834498	0.00996701	6.07115e-17	0.319078
WBC	2	31475338	2:31475338;2:31475338:T:C	C	T	0.0539626	0.00937658	8.81185e-09	0.474816
WBC	2	31475423	2:31475423;2:31475423:C:T	T	C	0.0578784	0.00934884	6.11732e-10	0.495664
WBC	2	31475960	2:31475960;2:31475960:C:T	T	C	0.0589662	0.00934658	2.88082e-10	0.453116
WBC	2	31476438	2:31476438;2:31476438:A:T	T	A	0.054829	0.0093626	4.82403e-09	0.480261
WBC	2	31477838	2:31477838;2:31477838:G:A	A	G	0.0943073	0.0102513	4.00284e-20	0.288212
WBC	2	31478820	2:31478820;2:31478820:A:G	G	A	0.0632263	0.00940562	1.84741e-11	0.445375
WBC	2	31479900	2:31479900;2:31479900:C:T	T	C	0.0890628	0.00995234	3.95357e-19	0.320068
WBC	2	31480015	2:31480015;2:31480015:T:G	G	T	0.0887527	0.00996203	5.65761e-19	0.319395
WBC	2	31480130	2:31480130;2:31480130:A:C	C	A	0.0886787	0.00995532	5.73092e-19	0.319336
WBC	2	31480248	2:31480248;2:31480248:C:T	T	C	0.0623128	0.00934589	2.68411e-11	0.46161
WBC	2	31480351	2:31480351;2:31480351:C:T	T	C	0.089901	0.00994657	1.75803e-19	0.320979
WBC	2	31480495	2:31480495;2:31480495:C:A	A	C	0.0900181	0.00994717	1.58725e-19	0.321117
WBC	2	31480967	2:31480967;2:31480967:G:A	A	G	0.095496	0.0102326	1.15857e-20	0.289617
WBC	2	31482300	2:31482300;2:31482300:A:G	G	A	0.0827106	0.0123426	2.13158e-11	0.171478
WBC	2	31484334	2:31484334;2:31484334:G:A	A	G	0.0722084	0.0116268	5.40472e-10	0.203196
WBC	2	31485207	2:31485207;2:31485207:G:A	A	G	0.0725881	0.0116124	4.17819e-10	0.204047
WBC	2	31487705	2:31487705;2:31487705:G:C	C	G	0.0711595	0.0116234	9.43797e-10	0.203592
WBC	2	31487869	2:31487869;2:31487869:C:G	G	C	0.0635823	0.00932642	9.58056e-12	0.467431
WBC	2	31488078	2:31488078;2:31488078:C:T	T	C	0.0708908	0.0116203	1.07974e-09	0.20375
WBC	2	31488257	2:31488257;2:31488257:G:A	A	G	0.0709969	0.0116205	1.02048e-09	0.20375
WBC	2	31488965	2:31488965;2:31488965:C:T	T	C	0.0717098	0.011612	6.74579e-10	0.204067
WBC	2	31489727	2:31489727;2:31489727:T:C	C	T	0.0708944	0.0116408	1.15243e-09	0.20276
WBC	2	241510903	2:241510903;2:241510903:G:A	G	A	-0.110389	0.0149073	1.37312e-13	0.112675
WBC	3	56848953	3:56848953;3:56848953:C:T	T	C	0.0883029	0.0107466	2.23844e-16	0.252376
WBC	3	56848999	3:56848999;3:56848999:T:C	T	C	-0.128932	0.0093526	5.30353e-43	0.487804
WBC	3	56849055	3:56849055;3:56849055:A:C	A	C	0.0879448	0.0107501	3.01733e-16	0.252099
WBC	3	56849189	3:56849189;3:56849189:A:G	A	G	0.088722	0.0107541	1.69828e-16	0.252277
WBC	3	56849749	3:56849749;3:56849749:T:C	C	T	0.156726	0.0094922	9.12426e-61	0.415974
WBC	3	56850188	3:56850188;3:56850188:A:G	A	G	0.114634	0.0119487	9.64245e-22	0.190603
WBC	3	56850816	3:56850816;3:56850816:C:T	C	T	0.108573	0.0156348	3.94114e-12	0.099311
WBC	3	56851387	3:56851387;3:56851387:G:A	G	A	0.117848	0.0120828	2.04448e-22	0.185495
WBC	3	56852389	3:56852389;3:56852389:G:A	G	A	0.106144	0.0138516	1.91529e-14	0.13483
WBC	3	56853902	3:56853902;3:56853902:G:A	G	A	0.109863	0.0154489	1.19487e-12	0.101905
WBC	3	56853922	3:56853922;3:56853922:G:T	G	T	0.109863	0.0154479	1.19058e-12	0.101944
WBC	3	56855680	3:56855680;3:56855680:T:C	T	C	0.105334	0.0153389	6.77985e-12	0.104003
WBC	3	56856600	3:56856600;3:56856600:C:T	C	T	0.107483	0.0154776	3.93768e-12	0.101766
WBC	3	56857433	3:56857433;3:56857433:T:C	C	T	0.112302	0.0094169	1.1762e-32	0.456878
WBC	3	56857787	3:56857787;3:56857787:C:T	C	T	0.107483	0.0154776	3.93768e-12	0.101786
WBC	3	56858686	3:56858686;3:56858686:A:G	G	A	0.112441	0.00941387	9.43072e-33	0.4567
WBC	3	56858890	3:56858890;3:56858890:C:G	G	C	0.112142	0.00941353	1.36902e-32	0.457393
WBC	3	56859297	3:56859297;3:56859297:T:C	C	T	0.111749	0.00941493	2.29522e-32	0.45769
WBC	3	56859335	3:56859335;3:56859335:A:C	A	C	0.081095	0.012041	1.69295e-11	0.189396
WBC	3	56859424	3:56859424;3:56859424:T:C	C	T	0.0964526	0.0101371	2.05869e-21	0.315138
WBC	3	56859614	3:56859614;3:56859614:T:C	C	T	0.111586	0.0094135	2.75719e-32	0.457452
WBC	3	56859636	3:56859636;3:56859636:A:T	A	T	0.0764801	0.0128137	2.44052e-09	0.161658
WBC	3	56859719	3:56859719;3:56859719:C:T	C	T	0.0814816	0.0120416	1.36077e-11	0.189336
WBC	3	56859829	3:56859829;3:56859829:T:G	G	T	0.096394	0.0101397	2.22672e-21	0.315099
WBC	3	56859896	3:56859896;3:56859896:G:A	A	G	0.0765049	0.0098049	6.41007e-15	0.357488
WBC	3	56860816	3:56860816;3:56860816:C:G	G	C	0.0880354	0.00968577	1.10622e-19	0.375703
WBC	3	56860883	3:56860883;3:56860883:A:T	T	A	0.106418	0.00936677	8.36223e-30	0.482141
WBC	3	56861091	3:56861091;3:56861091:T:C	C	T	0.105558	0.00937086	2.49862e-29	0.476499
WBC	3	56861222	3:56861222;3:56861222:A:G	G	A	0.116277	0.00942715	8.35472e-35	0.450582
WBC	3	56862341	3:56862341;3:56862341:A:C	C	A	0.11757	0.00941147	1.18246e-35	0.453057
WBC	3	56862390	3:56862390;3:56862390:T:C	C	T	0.0969019	0.0101568	1.60807e-21	0.312584
WBC	3	56863004	3:56863004;3:56863004:G:A	G	A	0.0818579	0.0143161	1.09681e-08	0.121763
WBC	3	56863403	3:56863403;3:56863403:C:T	C	T	0.0820683	0.0120726	1.0969e-11	0.188505
WBC	3	56865445	3:56865445;3:56865445:T:C	C	T	0.121451	0.00947636	1.98586e-37	0.431555
WBC	3	56865622	3:56865622;3:56865622:G:A	G	A	0.101685	0.0156907	9.38891e-11	0.0988952
WBC	3	56865701	3:56865701;3:56865701:C:T	C	T	0.101834	0.0156668	8.25838e-11	0.0991526
WBC	3	56865776	3:56865776;3:56865776:A:G	G	A	0.110157	0.00965711	4.97482e-30	0.383266
WBC	3	56866705	3:56866705;3:56866705:C:T	C	T	0.0898188	0.0110326	4.18326e-16	0.23721
WBC	3	56866946	3:56866946;3:56866946:C:T	C	T	-0.0926448	0.010164	8.72759e-20	0.310525
WBC	3	56867446	3:56867446;3:56867446:T:C	T	C	-0.0918311	0.0101864	2.17389e-19	0.309278
WBC	3	56867765	3:56867765;3:56867765:G:T	G	T	0.0947379	0.015591	1.25503e-09	0.100756
WBC	3	56870521	3:56870521;3:56870521:A:C	A	C	0.0912796	0.0154986	3.94628e-09	0.101806
WBC	3	56871030	3:56871030;3:56871030:T:C	T	C	0.0916556	0.0155002	3.4198e-09	0.101766
WBC	3	56871066	3:56871066;3:56871066:C:T	T	C	0.0885636	0.0109855	8.01119e-16	0.239348
WBC	3	56871312	3:56871312;3:56871312:G:A	G	A	0.0911401	0.0155049	4.22695e-09	0.101687
WBC	3	56871432	3:56871432;3:56871432:A:G	G	A	0.0864823	0.0109664	3.30522e-15	0.240774
WBC	3	56871629	3:56871629;3:56871629:T:C	T	C	-0.0918421	0.0101618	1.76542e-19	0.310782
WBC	3	56874033	3:56874033;3:56874033:G:A	A	G	0.0848502	0.0109795	1.15279e-14	0.24014
WBC	3	56874376	3:56874376;3:56874376:C:T	C	T	0.0897429	0.0155173	7.44832e-09	0.101687
WBC	3	56874996	3:56874996;3:56874996:C:A	C	A	-0.0978101	0.0099422	8.89958e-23	0.33856
WBC	3	56875571	3:56875571;3:56875571:G:A	G	A	0.0899557	0.015538	7.18811e-09	0.101449
WBC	3	56876168	3:56876168;3:56876168:C:G	C	G	0.0902579	0.0155409	6.44489e-09	0.10141
WBC	3	56876596	3:56876596;3:56876596:T:C	C	T	0.0858841	0.0110094	6.49718e-15	0.237606
WBC	3	56876636	3:56876636;3:56876636:T:C	C	T	0.0858841	0.0110094	6.49718e-15	0.237606
WBC	3	56877788	3:56877788;3:56877788:C:T	C	T	0.0785445	0.0128435	9.8373e-10	0.15752
WBC	3	56877920	3:56877920;3:56877920:T:C	T	C	-0.0982489	0.0099194	4.58719e-23	0.340679
WBC	3	56878947	3:56878947;3:56878947:T:C	T	C	-0.0987029	0.00991315	2.7302e-23	0.341055
WBC	3	56880095	3:56880095;3:56880095:T:A	T	A	0.0903964	0.0155056	5.64644e-09	0.101806
WBC	3	56880444	3:56880444;3:56880444:T:C	T	C	-0.0984428	0.00991406	3.5799e-23	0.342025
WBC	3	56882995	3:56882995;3:56882995:C:A	C	A	0.0904334	0.0155178	5.72122e-09	0.101548
WBC	3	56888845	3:56888845;3:56888845:G:A	G	A	-0.0526397	0.00943875	2.48467e-08	0.443831
WBC	3	56889425	3:56889425;3:56889425:G:C	C	G	-0.0532533	0.00942655	1.637e-08	0.445197
WBC	3	56889542	3:56889542;3:56889542:C:G	C	G	0.0875811	0.0154026	1.32101e-08	0.10337
WBC	3	56890198	3:56890198;3:56890198:G:A	G	A	0.0880442	0.0153776	1.04885e-08	0.103706
WBC	3	56891622	3:56891622;3:56891622:A:G	A	G	0.0946751	0.0169354	2.30089e-08	0.0838679
WBC	3	56892926	3:56892926;3:56892926:G:T	G	T	-0.0530225	0.00944226	1.99133e-08	0.443039
WBC	3	56893125	3:56893125;3:56893125:A:G	G	A	-0.0534138	0.00943046	1.50316e-08	0.444741
WBC	3	56893663	3:56893663;3:56893663:C:G	C	G	0.0883708	0.0154593	1.10674e-08	0.102301
WBC	3	56901161	3:56901161;3:56901161:G:A	G	A	0.0698812	0.0123261	1.45671e-08	0.175754
WBC	3	56901292	3:56901292;3:56901292:C:T	C	T	0.081518	0.00978667	8.73281e-17	0.350519
WBC	3	56942070	3:56942070;3:56942070:T:G	G	T	0.0656691	0.00960469	8.35138e-12	0.381227
WBC	3	124337112	3:124337112;3:124337112:A:G	A	G	0.054584	0.00932051	4.81954e-09	0.478439
WBC	3	124337402	3:124337402;3:124337402:G:A	G	A	0.0545121	0.0093201	5.04017e-09	0.478479
WBC	3	124339527	3:124339527;3:124339527:G:A	G	A	0.0555172	0.00931426	2.56532e-09	0.477865
WBC	3	124340093	3:124340093;3:124340093:G:A	G	A	0.0547905	0.00931492	4.12919e-09	0.477588
WBC	3	124340222	3:124340222;3:124340222:G:C	G	C	0.0547587	0.00931474	4.21242e-09	0.477647
WBC	3	124341152	3:124341152;3:124341152:T:G	T	G	0.0549195	0.00931288	3.76842e-09	0.477766
WBC	3	124341806	3:124341806;3:124341806:T:C	T	C	0.0547097	0.0093136	4.32914e-09	0.477687
WBC	3	124344339	3:124344339;3:124344339:A:G	A	G	0.0665486	0.0106237	3.83852e-10	0.267938
WBC	3	124344379	3:124344379;3:124344379:A:G	A	G	0.0665379	0.0106252	3.8853e-10	0.267918
WBC	3	124344605	3:124344605;3:124344605:G:A	G	A	0.0626211	0.0109278	1.01886e-08	0.246337
WBC	3	124344883	3:124344883;3:124344883:G:A	G	A	0.0668563	0.0106234	3.18448e-10	0.268037
WBC	3	124345144	3:124345144;3:124345144:T:C	T	C	0.0667493	0.0106234	3.39749e-10	0.268037
WBC	3	124345910	3:124345910;3:124345910:C:A	C	A	0.0657025	0.0106267	6.44394e-10	0.267383
WBC	3	124346141	3:124346141;3:124346141:G:T	G	T	0.065598	0.0106283	6.89674e-10	0.267344
WBC	3	124346439	3:124346439;3:124346439:A:T	A	T	0.0657025	0.0106267	6.44394e-10	0.267383
WBC	3	124346723	3:124346723;3:124346723:G:A	G	A	0.0657025	0.0106267	6.44394e-10	0.267383
WBC	3	124346939	3:124346939;3:124346939:G:A	G	A	0.0657025	0.0106267	6.44394e-10	0.267383
WBC	3	124483089	3:124483089;3:124483089:C:G	C	G	-0.061887	0.0111904	3.24289e-08	0.228894
WBC	4	6857278	4:6857278;4:6857278:T:C	T	C	-0.0728284	0.0125765	7.12874e-09	0.16536
WBC	4	6889644	4:6889644;4:6889644:C:G	G	C	-0.0590243	0.00964793	9.69445e-10	0.374911
WBC	4	6890806	4:6890806;4:6890806:G:A	A	G	-0.0595223	0.00969931	8.60979e-10	0.365011
WBC	4	6890937	4:6890937;4:6890937:C:T	T	C	-0.0597933	0.0096951	7.1007e-10	0.363249
WBC	4	6891010	4:6891010;4:6891010:C:T	T	C	-0.0598338	0.00971491	7.4875e-10	0.361982
WBC	4	6891435	4:6891435;4:6891435:G:A	G	A	-0.0816372	0.0125686	8.5166e-11	0.166667
WBC	4	6891455	4:6891455;4:6891455:T:G	T	G	-0.0820819	0.0125607	6.55048e-11	0.167063
WBC	4	6891519	4:6891519;4:6891519:G:C	G	C	-0.0794064	0.0125416	2.48959e-10	0.167577
WBC	4	6891679	4:6891679;4:6891679:C:A	A	C	-0.0606969	0.00969335	3.89968e-10	0.369149
WBC	4	6891996	4:6891996;4:6891996:C:T	T	C	-0.0597859	0.0097254	8.05299e-10	0.359369
WBC	4	6892887	4:6892887;4:6892887:C:A	A	C	-0.060004	0.00972378	6.94673e-10	0.359369
WBC	4	6892888	4:6892888;4:6892888:C:G	G	C	-0.0599401	0.00972874	7.38578e-10	0.358339
WBC	4	6893181	4:6893181;4:6893181:C:T	C	T	-0.0798378	0.0126286	2.64683e-10	0.165301
WBC	4	6893681	4:6893681;4:6893681:A:G	A	G	-0.0675335	0.0123733	4.88241e-08	0.173161
WBC	5	75959288	5:75959288;5:75959288:C:T	C	T	0.062308	0.0114056	4.74896e-08	0.212798
WBC	5	75960158	5:75960158;5:75960158:G:A	G	A	0.0630808	0.0114032	3.21565e-08	0.212937
WBC	5	75961154	5:75961154;5:75961154:A:G	A	G	0.0625936	0.0113967	4.02529e-08	0.213432
WBC	5	75962427	5:75962427;5:75962427:A:G	A	G	0.0626024	0.0114088	4.14244e-08	0.213234
WBC	5	75995839	5:75995839;5:75995839:C:T	T	C	0.0653424	0.0109229	2.24661e-09	0.239942
WBC	5	76001881	5:76001881;5:76001881:T:A	A	T	0.0631787	0.0108015	5.03374e-09	0.249109
WBC	5	76027823	5:76027823;5:76027823:A:C	C	A	0.0605266	0.0110555	4.44298e-08	0.2343
WBC	5	76050452	5:76050452;5:76050452:G:C	C	G	0.0663626	0.0118251	2.03111e-08	0.194543
WBC	5	76052076	5:76052076;5:76052076:C:T	T	C	0.0706534	0.0119363	3.29782e-09	0.19001
WBC	5	76053020	5:76053020;5:76053020:T:A	A	T	0.0703183	0.0119142	3.6583e-09	0.190485
WBC	6	31672242	6:31672242;6:31672242:A:G	A	G	0.149945	0.025924	7.422e-09	0.0533579
WBC	6	31692386	6:31692386;6:31692386:C:G	C	G	0.153803	0.025818	2.6165e-09	0.0535757
WBC	6	31726850	6:31726850;6:31726850:G:T	G	T	0.153239	0.0258483	3.11842e-09	0.0534767
WBC	7	106280071	7:106280071;7:106280071:T:C	T	C	-0.0570758	0.0104269	4.46442e-08	0.284846
WBC	7	106280646	7:106280646;7:106280646:G:C	G	C	-0.0585432	0.00992669	3.75938e-09	0.33563
WBC	7	106306793	7:106306793;7:106306793:C:T	C	T	-0.0789802	0.00923936	1.35495e-17	0.457175
WBC	7	106308675	7:106308675;7:106308675:G:T	G	T	0.117092	0.00945056	4.20256e-35	0.370377
WBC	7	106309412	7:106309412;7:106309412:G:T	G	T	0.117358	0.00944898	2.89186e-35	0.370456
WBC	7	106314979	7:106314979;7:106314979:C:T	C	T	0.117137	0.0094494	3.89184e-35	0.369941
WBC	7	106316669	7:106316669;7:106316669:C:T	C	T	0.116822	0.0094539	6.31207e-35	0.371248
WBC	7	106317657	7:106317657;7:106317657:A:G	A	G	0.120431	0.00937014	1.24674e-37	0.386077
WBC	7	106321405	7:106321405;7:106321405:A:G	A	G	0.120482	0.00936825	1.12387e-37	0.388869
WBC	7	106322818	7:106322818;7:106322818:G:A	A	G	0.100462	0.00916109	6.89449e-28	0.483151
WBC	7	106323054	7:106323054;7:106323054:G:A	A	G	0.0968835	0.00918509	6.25025e-26	0.469708
WBC	7	106323914	7:106323914;7:106323914:G:A	G	A	0.122503	0.00938472	9.34259e-39	0.389047
WBC	7	106324058	7:106324058;7:106324058:G:C	C	G	0.0969338	0.00918423	5.83704e-26	0.469648
WBC	7	106324244	7:106324244;7:106324244:G:T	T	G	0.101208	0.00915504	2.59466e-28	0.484161
WBC	7	106324412	7:106324412;7:106324412:G:C	C	G	0.0969833	0.00918333	5.45339e-26	0.469589
WBC	7	106324612	7:106324612;7:106324612:G:C	G	C	0.123685	0.00928771	2.93718e-40	0.404055
WBC	7	106324743	7:106324743;7:106324743:T:A	T	A	0.123608	0.00928752	3.26587e-40	0.403995
WBC	7	106325100	7:106325100;7:106325100:T:C	C	T	0.100328	0.00915574	7.55025e-28	0.48329
WBC	7	106325934	7:106325934;7:106325934:T:A	A	T	0.103065	0.00919608	4.73791e-29	0.484933
WBC	7	106330014	7:106330014;7:106330014:T:C	C	T	0.103579	0.00926563	6.53078e-29	0.475628
WBC	7	106330782	7:106330782;7:106330782:G:A	G	A	0.125745	0.00934964	5.05169e-41	0.414073
WBC	7	106331014	7:106331014;7:106331014:T:C	C	T	0.107251	0.0092426	5.15097e-31	0.489348
WBC	7	106334918	7:106334918;7:106334918:C:T	T	C	0.106451	0.00924014	1.35187e-30	0.492813
WBC	7	106335638	7:106335638;7:106335638:T:C	T	C	0.122949	0.00941376	8.51466e-39	0.401936
WBC	7	106336811	7:106336811;7:106336811:C:T	T	C	0.107961	0.00924506	2.187e-31	0.490675
WBC	7	106336902	7:106336902;7:106336902:T:C	T	C	0.124249	0.00942961	1.87392e-39	0.398689
WBC	7	106337250	7:106337250;7:106337250:G:A	G	A	0.127416	0.00943272	2.30114e-41	0.408133
WBC	7	106337351	7:106337351;7:106337351:C:T	C	T	0.127493	0.00943361	2.0984e-41	0.408094
WBC	7	106338463	7:106338463;7:106338463:G:C	G	C	0.132482	0.00932057	1.37238e-45	0.436683
WBC	7	106338464	7:106338464;7:106338464:G:A	G	A	0.132482	0.00932057	1.37238e-45	0.436703
WBC	7	106338989	7:106338989;7:106338989:T:C	T	C	0.130459	0.00931124	2.36429e-44	0.441257
WBC	7	106339640	7:106339640;7:106339640:C:T	T	C	0.103865	0.00928234	5.80029e-29	0.484557
WBC	7	106340825	7:106340825;7:106340825:T:G	T	G	0.127423	0.00935249	4.76773e-42	0.42813
WBC	7	106341957	7:106341957;7:106341957:G:A	G	A	-0.106089	0.00925594	2.65672e-30	0.498515
WBC	7	106342744	7:106342744;7:106342744:A:T	T	A	0.102667	0.00927148	2.11348e-28	0.487863
WBC	7	106343191	7:106343191;7:106343191:A:G	A	G	0.126213	0.00941904	9.77652e-41	0.411539
WBC	7	106343305	7:106343305;7:106343305:T:C	T	C	0.127823	0.00934953	2.51803e-42	0.427992
WBC	7	106343903	7:106343903;7:106343903:T:A	T	A	0.126205	0.00942043	1.01551e-40	0.411103
WBC	7	106344809	7:106344809;7:106344809:G:A	G	A	0.129314	0.00936058	3.56137e-43	0.424091
WBC	7	106345801	7:106345801;7:106345801:A:G	G	A	0.107553	0.00925419	4.17427e-31	0.498574
WBC	7	106346430	7:106346430;7:106346430:G:A	G	A	0.129462	0.00936482	3.12194e-43	0.423062
WBC	7	106348064	7:106348064;7:106348064:T:G	T	G	0.100854	0.00985786	1.70042e-24	0.325057
WBC	7	106348256	7:106348256;7:106348256:G:C	G	C	0.130091	0.00937122	1.41247e-43	0.424943
WBC	7	106349163	7:106349163;7:106349163:C:A	C	A	-0.0857216	0.00991953	6.02501e-18	0.319969
WBC	7	106349853	7:106349853;7:106349853:G:C	G	C	0.126197	0.0094336	1.31739e-40	0.410529
WBC	7	106350140	7:106350140;7:106350140:A:G	G	A	0.104332	0.00929007	3.6605e-29	0.487566
WBC	7	106350182	7:106350182;7:106350182:C:A	C	A	0.128548	0.00936669	1.23299e-42	0.42714
WBC	7	106350628	7:106350628;7:106350628:G:A	G	A	-0.107469	0.00927091	5.91823e-31	0.497961
WBC	7	106352227	7:106352227;7:106352227:A:T	A	T	0.130444	0.00938849	1.19504e-43	0.423299
WBC	7	106352857	7:106352857;7:106352857:A:C	A	C	0.128097	0.00937655	2.88872e-42	0.426032
WBC	7	106353372	7:106353372;7:106353372:T:C	T	C	0.128074	0.0094538	1.35346e-41	0.407064
WBC	7	106353698	7:106353698;7:106353698:T:C	C	T	0.107133	0.00926827	8.66192e-31	0.499426
WBC	7	106355189	7:106355189;7:106355189:A:C	C	A	0.10908	0.00927489	8.25794e-32	0.497901
WBC	7	106355875	7:106355875;7:106355875:G:C	G	C	0.130281	0.00938918	1.53977e-43	0.422824
WBC	7	106355943	7:106355943;7:106355943:G:A	G	A	0.130315	0.0093888	1.45427e-43	0.422804
WBC	7	106356005	7:106356005;7:106356005:T:A	T	A	0.130445	0.00938908	1.2081e-43	0.422884
WBC	7	106356646	7:106356646;7:106356646:T:C	C	T	0.108311	0.00927802	2.28545e-31	0.497941
WBC	7	106357487	7:106357487;7:106357487:T:G	G	T	0.10787	0.00928976	4.71154e-31	0.496357
WBC	7	106359216	7:106359216;7:106359216:C:T	C	T	0.131007	0.00938609	4.96026e-44	0.422626
WBC	7	106361843	7:106361843;7:106361843:T:C	T	C	0.129744	0.00937325	2.45063e-43	0.426744
WBC	7	106362210	7:106362210;7:106362210:T:C	T	C	0.128798	0.00943055	3.04802e-42	0.412192
WBC	7	106364599	7:106364599;7:106364599:A:G	A	G	0.131618	0.00936606	1.32101e-44	0.427833
WBC	7	106365367	7:106365367;7:106365367:T:C	T	C	0.102893	0.00987134	2.31259e-25	0.325354
WBC	7	106367604	7:106367604;7:106367604:A:C	A	C	0.135426	0.00932447	1.65351e-47	0.439099
WBC	7	106367636	7:106367636;7:106367636:G:A	G	A	0.135835	0.00932136	8.19313e-48	0.439515
WBC	7	106370644	7:106370644;7:106370644:C:G	C	G	0.136017	0.00931721	5.61691e-48	0.441712
WBC	7	106372219	7:106372219;7:106372219:C:G	C	G	0.137084	0.00930137	7.36682e-49	0.444227
WBC	7	106372622	7:106372622;7:106372622:T:C	T	C	0.136672	0.0093186	2.09046e-48	0.441633
WBC	7	106372760	7:106372760;7:106372760:C:T	C	T	0.136819	0.00931911	1.681e-48	0.441475
WBC	7	106372903	7:106372903;7:106372903:G:A	G	A	0.136726	0.00931882	1.9313e-48	0.441415
WBC	7	106373646	7:106373646;7:106373646:C:T	C	T	0.135925	0.00932174	7.17621e-48	0.440603
WBC	7	106373718	7:106373718;7:106373718:C:T	C	T	0.135906	0.00932214	7.46085e-48	0.440623
WBC	7	106374193	7:106374193;7:106374193:G:C	G	C	0.106349	0.0165857	1.47326e-10	0.0857488
WBC	7	106374548	7:106374548;7:106374548:T:G	T	G	-0.109553	0.00926774	4.07155e-32	0.499069
WBC	7	106374640	7:106374640;7:106374640:T:C	T	C	-0.109192	0.00926984	6.64597e-32	0.499881
WBC	7	106376061	7:106376061;7:106376061:T:A	T	A	0.0928571	0.00980778	3.22786e-21	0.33464
WBC	8	56791446	8:56791446;8:56791446:A:G	A	G	-0.0725444	0.0118994	1.10783e-09	0.196325
WBC	8	56791913	8:56791913;8:56791913:A:T	A	T	-0.0720413	0.0119042	1.46282e-09	0.196345
WBC	8	56793239	8:56793239;8:56793239:A:G	A	G	-0.0687718	0.0118433	6.48095e-09	0.198959
WBC	8	56793493	8:56793493;8:56793493:T:C	T	C	-0.0690433	0.0118653	6.02886e-09	0.19787
WBC	8	56795231	8:56795231;8:56795231:T:C	T	C	-0.0690828	0.011861	5.83749e-09	0.198147
WBC	8	56796150	8:56796150;8:56796150:A:G	A	G	-0.0725056	0.0119034	1.14506e-09	0.196801
WBC	8	56797678	8:56797678;8:56797678:C:T	C	T	-0.0697714	0.0119175	4.87138e-09	0.195989
WBC	8	56797986	8:56797986;8:56797986:C:T	C	T	-0.0703365	0.0119004	3.47738e-09	0.197276
WBC	8	106570964	8:106570964;8:106570964:G:T	G	T	0.0598608	0.0103664	7.85263e-09	0.286687
WBC	8	106572270	8:106572270;8:106572270:A:G	A	G	0.0618512	0.0103093	2.0189e-09	0.292231
WBC	8	106578977	8:106578977;8:106578977:T:C	T	C	0.0646485	0.0102153	2.53649e-10	0.300348
WBC	8	106581528	8:106581528;8:106581528:A:T	A	T	0.0648581	0.0101487	1.69332e-10	0.308783
WBC	8	106583124	8:106583124;8:106583124:A:G	A	G	0.0644826	0.0102174	2.84041e-10	0.300606
WBC	8	106589247	8:106589247;8:106589247:C:T	C	T	0.0562615	0.0100577	2.25522e-08	0.315217
WBC	8	106590705	8:106590705;8:106590705:C:A	C	A	0.058896	0.0102691	9.90182e-09	0.295478
WBC	8	106592145	8:106592145;8:106592145:A:G	A	G	0.056727	0.0100239	1.54573e-08	0.318742
WBC	8	106592539	8:106592539;8:106592539:T:C	T	C	0.0572437	0.0100226	1.13885e-08	0.318722
WBC	8	106593207	8:106593207;8:106593207:C:A	C	A	0.0547396	0.00993337	3.62657e-08	0.332759
WBC	9	273160	9:273160;9:273160:T:C	C	T	0.0616172	0.0108109	1.22115e-08	0.251148
WBC	9	274641	9:274641;9:274641:T:C	C	T	0.0640197	0.00969902	4.21547e-11	0.370021
WBC	9	281263	9:281263;9:281263:A:T	T	A	0.06146	0.010564	6.06677e-09	0.26473
WBC	9	282408	9:282408;9:282408:G:A	G	A	0.0609724	0.0105865	8.58417e-09	0.263661
WBC	9	282557	9:282557;9:282557:A:G	A	G	0.060294	0.0105687	1.18301e-08	0.263641
WBC	9	307197	9:307197;9:307197:T:C	C	T	0.0550148	0.0100359	4.27024e-08	0.316445
WBC	9	314209	9:314209;9:314209:G:A	G	A	0.073495	0.0116133	2.53718e-10	0.203077
WBC	9	315736	9:315736;9:315736:T:C	T	C	0.0665483	0.0110262	1.61804e-09	0.233904
WBC	9	317370	9:317370;9:317370:G:C	G	C	0.0681237	0.0110112	6.28259e-10	0.234418
WBC	9	318332	9:318332;9:318332:G:A	G	A	0.0675898	0.0110552	9.93891e-10	0.23228
WBC	9	319932	9:319932;9:319932:G:A	G	A	0.0691586	0.0110387	3.81607e-10	0.233032
WBC	9	324877	9:324877;9:324877:T:G	G	T	0.0564376	0.00967896	5.61137e-09	0.366516
WBC	9	324927	9:324927;9:324927:C:T	T	C	0.056772	0.00968536	4.66866e-09	0.364952
WBC	9	325019	9:325019;9:325019:G:C	C	G	0.056639	0.00967991	4.97057e-09	0.364813
WBC	9	325299	9:325299;9:325299:T:C	C	T	0.058336	0.00988878	3.72203e-09	0.335175
WBC	9	325993	9:325993;9:325993:G:A	A	G	0.0577756	0.00981833	4.06887e-09	0.344797
WBC	9	326050	9:326050;9:326050:C:T	C	T	-0.0532599	0.009586	2.80165e-08	0.393383
WBC	9	326400	9:326400;9:326400:A:G	A	G	-0.0530677	0.0095869	3.15059e-08	0.393344
WBC	9	326928	9:326928;9:326928:A:T	T	A	0.0586845	0.00988209	2.93325e-09	0.336006
WBC	9	327938	9:327938;9:327938:G:C	C	G	0.0537341	0.00963522	2.48662e-08	0.375049
WBC	9	328006	9:328006;9:328006:T:C	C	T	0.0586428	0.0098766	2.94975e-09	0.3386
WBC	9	328627	9:328627;9:328627:C:T	T	C	0.0576495	0.00967588	2.60293e-09	0.367922
WBC	9	329462	9:329462;9:329462:C:T	C	T	0.0741895	0.0115276	1.26114e-10	0.206324
WBC	9	330291	9:330291;9:330291:T:A	T	A	0.0683312	0.0109875	5.12065e-10	0.235289
WBC	9	330351	9:330351;9:330351:G:A	G	A	0.0681511	0.0109876	5.68424e-10	0.235289
WBC	9	331235	9:331235;9:331235:G:C	G	C	0.0722665	0.0115216	3.64414e-10	0.206858
WBC	9	331490	9:331490;9:331490:T:G	G	T	0.0566075	0.00967639	5.00442e-09	0.367486
WBC	9	332008	9:332008;9:332008:G:A	G	A	0.0678514	0.0109915	6.84842e-10	0.235329
WBC	9	332152	9:332152;9:332152:T:A	A	T	0.0564497	0.00967436	5.47762e-09	0.367526
WBC	9	136883337	9:136883337;9:136883337:C:T	C	T	-0.0580597	0.0104229	2.57998e-08	0.283995
WBC	9	136884511	9:136884511;9:136884511:C:T	C	T	-0.0575027	0.0104209	3.47862e-08	0.284608
WBC	9	136884738	9:136884738;9:136884738:G:A	G	A	-0.0575941	0.0104194	3.29441e-08	0.284608
WBC	9	136886257	9:136886257;9:136886257:T:A	T	A	-0.0572601	0.0103964	3.68847e-08	0.287737
WBC	9	136887726	9:136887726;9:136887726:T:C	T	C	-0.0574	0.0104053	3.51065e-08	0.287083
WBC	9	136888233	9:136888233;9:136888233:C:G	C	G	-0.0576873	0.0104106	3.04821e-08	0.286509
WBC	9	136890107	9:136890107;9:136890107:C:G	C	G	0.0576371	0.00997695	7.73687e-09	0.331076
WBC	9	136890649	9:136890649;9:136890649:G:A	G	A	-0.0567681	0.0103943	4.78843e-08	0.287796
WBC	9	136890704	9:136890704;9:136890704:G:A	G	A	-0.0567274	0.0103966	4.92931e-08	0.287638
WBC	9	136905765	9:136905765;9:136905765:C:T	T	C	0.0525479	0.00952767	3.53282e-08	0.441831
WBC	9	136926791	9:136926791;9:136926791:G:T	G	T	-0.0667682	0.0121781	4.25011e-08	0.180288
WBC	9	136929586	9:136929586;9:136929586:C:T	C	T	-0.0669833	0.0121896	3.96032e-08	0.179912
WBC	9	136930134	9:136930134;9:136930134:T:C	T	C	-0.0670493	0.0121899	3.8442e-08	0.179872
WBC	9	136931778	9:136931778;9:136931778:C:A	C	A	-0.0674318	0.0122014	3.3136e-08	0.179496
WBC	10	64822828	10:64822828;10:64822828:G:A	G	A	-0.0687384	0.00953528	5.88036e-13	0.416726
WBC	10	64823795	10:64823795;10:64823795:T:A	T	A	-0.0677378	0.00953178	1.23742e-12	0.421102
WBC	10	64827663	10:64827663;10:64827663:G:A	G	A	-0.0706351	0.0095699	1.64426e-13	0.412608
WBC	10	64827980	10:64827980;10:64827980:G:A	G	A	-0.0693741	0.00956429	4.23815e-13	0.417201
WBC	10	64828441	10:64828441;10:64828441:T:C	C	T	0.0628394	0.00946956	3.32216e-11	0.444444
WBC	10	64828574	10:64828574;10:64828574:C:T	C	T	-0.0695072	0.00956591	3.86007e-13	0.417082
WBC	10	64828802	10:64828802;10:64828802:T:C	T	C	-0.0712681	0.00956058	9.46494e-14	0.417181
WBC	10	64829314	10:64829314;10:64829314:T:C	T	C	-0.072047	0.00956373	5.19389e-14	0.412588
WBC	10	64829381	10:64829381;10:64829381:T:A	T	A	-0.0712603	0.00955988	9.48465e-14	0.417162
WBC	10	64830590	10:64830590;10:64830590:G:A	G	A	-0.0710316	0.00955932	1.13237e-13	0.417122
WBC	10	64830858	10:64830858;10:64830858:A:G	A	G	-0.0710187	0.00956003	1.14874e-13	0.417043
WBC	10	64831449	10:64831449;10:64831449:A:C	A	C	-0.0709088	0.00956111	1.26054e-13	0.416904
WBC	10	64832520	10:64832520;10:64832520:A:C	A	C	-0.0707714	0.00955439	1.35045e-13	0.415023
WBC	10	64832999	10:64832999;10:64832999:A:G	A	G	-0.0708266	0.00955401	1.29019e-13	0.414984
WBC	10	64833063	10:64833063;10:64833063:T:C	T	C	-0.0708266	0.00955401	1.29019e-13	0.414984
WBC	10	64833109	10:64833109;10:64833109:C:A	C	A	-0.0708266	0.00955401	1.29019e-13	0.414984
WBC	10	64833730	10:64833730;10:64833730:A:C	A	C	-0.0708126	0.00955367	1.3019e-13	0.414964
WBC	10	64834079	10:64834079;10:64834079:G:C	G	C	-0.0709113	0.00955442	1.20981e-13	0.414924
WBC	10	64834173	10:64834173;10:64834173:G:A	G	A	-0.070867	0.00955378	1.24809e-13	0.414984
WBC	10	64834352	10:64834352;10:64834352:A:T	A	T	-0.0709113	0.00955442	1.20981e-13	0.414944
WBC	10	64835202	10:64835202;10:64835202:A:G	A	G	-0.0709953	0.00955521	1.13755e-13	0.414905
WBC	10	64835493	10:64835493;10:64835493:G:A	G	A	-0.0708593	0.00955484	1.26351e-13	0.414885
WBC	10	64835724	10:64835724;10:64835724:T:C	T	C	-0.0709783	0.00955562	1.15573e-13	0.414865
WBC	10	64835864	10:64835864;10:64835864:C:T	C	T	-0.0705507	0.00955388	1.60125e-13	0.414964
WBC	10	64836297	10:64836297;10:64836297:T:C	T	C	-0.0705507	0.00955388	1.60125e-13	0.414964
WBC	10	64836300	10:64836300;10:64836300:G:A	G	A	-0.0704579	0.00955467	1.72983e-13	0.414944
WBC	10	64836445	10:64836445;10:64836445:A:T	A	T	-0.0705507	0.00955388	1.60125e-13	0.414964
WBC	10	64836472	10:64836472;10:64836472:A:G	A	G	-0.0705507	0.00955388	1.60125e-13	0.414964
WBC	10	64836678	10:64836678;10:64836678:G:A	G	A	-0.0705507	0.00955388	1.60125e-13	0.414964
WBC	10	64836879	10:64836879;10:64836879:G:T	G	T	-0.0705507	0.00955388	1.60125e-13	0.414964
WBC	10	64836920	10:64836920;10:64836920:G:A	G	A	-0.0705507	0.00955388	1.60125e-13	0.414964
WBC	10	64836986	10:64836986;10:64836986:G:C	G	C	-0.0706882	0.00955547	1.45069e-13	0.414806
WBC	10	64837142	10:64837142;10:64837142:A:C	A	C	-0.0705507	0.00955388	1.60125e-13	0.414964
WBC	10	64837244	10:64837244;10:64837244:A:T	A	T	-0.0705507	0.00955388	1.60125e-13	0.414964
WBC	10	64837294	10:64837294;10:64837294:T:C	T	C	-0.0705507	0.00955388	1.60125e-13	0.414964
WBC	10	64837356	10:64837356;10:64837356:A:C	A	C	-0.0705507	0.00955388	1.60125e-13	0.414964
WBC	10	64837578	10:64837578;10:64837578:G:C	G	C	-0.0705507	0.00955388	1.60125e-13	0.414964
WBC	10	64838294	10:64838294;10:64838294:C:G	C	G	-0.0705507	0.00955388	1.60125e-13	0.414964
WBC	10	64839065	10:64839065;10:64839065:G:A	G	A	-0.0705507	0.00955388	1.60125e-13	0.414964
WBC	10	64839442	10:64839442;10:64839442:T:C	T	C	-0.0705507	0.00955388	1.60125e-13	0.414964
WBC	10	64839570	10:64839570;10:64839570:C:A	C	A	-0.0701282	0.00955584	2.25315e-13	0.414806
WBC	10	64840018	10:64840018;10:64840018:T:C	T	C	-0.0696015	0.00960419	4.44485e-13	0.401936
WBC	10	64840228	10:64840228;10:64840228:G:T	G	T	-0.0566423	0.0102848	3.69553e-08	0.299299
WBC	10	64840485	10:64840485;10:64840485:G:C	G	C	-0.0702459	0.00955793	2.08022e-13	0.414707
WBC	10	64840665	10:64840665;10:64840665:G:A	G	A	-0.0701641	0.00955876	2.22787e-13	0.414588
WBC	10	64840901	10:64840901;10:64840901:G:C	G	C	-0.0701465	0.00955936	2.26641e-13	0.414588
WBC	10	64841274	10:64841274;10:64841274:G:A	G	A	-0.0666484	0.0118744	2.02218e-08	0.193276
WBC	10	64841357	10:64841357;10:64841357:A:G	A	G	-0.0699388	0.00955928	2.6625e-13	0.41441
WBC	10	64842838	10:64842838;10:64842838:G:A	G	A	-0.0558998	0.00967312	7.65217e-09	0.382811
WBC	10	64843107	10:64843107;10:64843107:T:G	T	G	-0.0703551	0.00955933	1.92581e-13	0.414568
WBC	10	64846841	10:64846841;10:64846841:C:T	C	T	-0.0685255	0.00955673	7.7867e-13	0.418746
WBC	10	64873883	10:64873883;10:64873883:C:A	C	A	0.0703775	0.010114	3.56708e-12	0.307634
WBC	10	64874754	10:64874754;10:64874754:A:T	A	T	-0.100428	0.0095077	5.34138e-26	0.478538
WBC	10	64876554	10:64876554;10:64876554:G:A	G	A	-0.101295	0.00951496	2.20889e-26	0.478459
WBC	10	64878118	10:64878118;10:64878118:C:G	C	G	-0.109185	0.00956672	4.635e-30	0.452602
WBC	10	64881382	10:64881382;10:64881382:T:C	T	C	0.0779402	0.0103536	5.41781e-14	0.292389
WBC	10	64882300	10:64882300;10:64882300:C:G	C	G	-0.112441	0.00956554	8.86817e-32	0.450147
WBC	10	64883312	10:64883312;10:64883312:T:C	T	C	0.0776818	0.010357	6.67663e-14	0.29229
WBC	10	64886114	10:64886114;10:64886114:T:C	C	T	0.0703883	0.0119387	3.79894e-09	0.195078
WBC	10	64887059	10:64887059;10:64887059:A:G	G	A	0.0701752	0.0119383	4.22671e-09	0.195118
WBC	10	64887194	10:64887194;10:64887194:T:A	A	T	0.0701752	0.0119383	4.22671e-09	0.195098
WBC	10	64887472	10:64887472;10:64887472:G:A	A	G	0.0701607	0.0119381	4.25448e-09	0.195118
WBC	10	64887856	10:64887856;10:64887856:C:T	T	C	0.109756	0.00950692	1.02066e-30	0.487428
WBC	10	64887887	10:64887887;10:64887887:C:T	T	C	0.0710017	0.0120177	3.52712e-09	0.191653
WBC	10	64888321	10:64888321;10:64888321:C:G	G	C	0.0701752	0.0119383	4.22671e-09	0.195098
WBC	10	64888493	10:64888493;10:64888493:C:T	C	T	0.0768813	0.0103529	1.17198e-13	0.291795
WBC	10	64888745	10:64888745;10:64888745:C:A	C	A	0.076927	0.0103532	1.13551e-13	0.291677
WBC	10	64888911	10:64888911;10:64888911:T:C	C	T	0.0701752	0.0119383	4.22671e-09	0.195098
WBC	10	64889717	10:64889717;10:64889717:C:T	T	C	0.0701752	0.0119383	4.22671e-09	0.195098
WBC	10	64890097	10:64890097;10:64890097:A:G	G	A	0.0701752	0.0119383	4.22671e-09	0.195098
WBC	10	64890165	10:64890165;10:64890165:C:T	T	C	0.0701752	0.0119383	4.22671e-09	0.195098
WBC	10	64890486	10:64890486;10:64890486:G:A	G	A	0.0771831	0.0103593	9.7398e-14	0.291657
WBC	10	64890650	10:64890650;10:64890650:T:A	A	T	0.0701752	0.0119383	4.22671e-09	0.195098
WBC	10	64892167	10:64892167;10:64892167:A:C	C	A	0.0698778	0.011935	4.86197e-09	0.195276
WBC	10	64893433	10:64893433;10:64893433:T:C	T	C	0.0570163	0.00942006	1.45486e-09	0.481231
WBC	10	64894047	10:64894047;10:64894047:T:G	T	G	0.0764604	0.0103509	1.57332e-13	0.292112
WBC	10	64894059	10:64894059;10:64894059:A:G	G	A	0.0699607	0.0119388	4.71552e-09	0.195217
WBC	10	64896910	10:64896910;10:64896910:C:G	C	G	0.0766141	0.0103509	1.40736e-13	0.292092
WBC	10	64898783	10:64898783;10:64898783:G:A	A	G	0.0766053	0.0114017	1.89091e-11	0.223331
WBC	10	64899875	10:64899875;10:64899875:G:A	G	A	0.0724935	0.0132168	4.19481e-08	0.150313
WBC	10	64902943	10:64902943;10:64902943:G:A	G	A	0.075512	0.0103487	3.0777e-13	0.29235
WBC	10	64903814	10:64903814;10:64903814:A:G	G	A	0.0738772	0.0132095	2.2695e-08	0.150451
WBC	10	64904071	10:64904071;10:64904071:A:G	A	G	-0.118506	0.00953625	2.66273e-35	0.48428
WBC	10	64904603	10:64904603;10:64904603:T:C	C	T	0.0741863	0.0119284	5.11146e-10	0.198305
WBC	10	64905113	10:64905113;10:64905113:C:G	C	G	0.075512	0.0103487	3.0777e-13	0.29235
WBC	10	64905324	10:64905324;10:64905324:T:A	T	A	0.0723637	0.0132168	4.43427e-08	0.150293
WBC	10	64906838	10:64906838;10:64906838:T:A	A	T	0.0743162	0.0119128	4.5265e-10	0.198919
WBC	10	64907238	10:64907238;10:64907238:C:A	A	C	0.0743162	0.0119128	4.5265e-10	0.198939
WBC	10	64907351	10:64907351;10:64907351:C:T	C	T	0.075512	0.0103487	3.0777e-13	0.29235
WBC	10	64908689	10:64908689;10:64908689:C:T	C	T	0.075512	0.0103487	3.0777e-13	0.29235
WBC	10	64910227	10:64910227;10:64910227:G:C	C	G	0.0704322	0.0119343	3.66724e-09	0.195335
WBC	10	64910288	10:64910288;10:64910288:G:A	G	A	0.0722949	0.0132199	4.59892e-08	0.150352
WBC	10	64914372	10:64914372;10:64914372:G:C	G	C	-0.11859	0.00953491	2.33632e-35	0.48422
WBC	10	64914467	10:64914467;10:64914467:A:G	A	G	0.075403	0.0103496	3.34307e-13	0.292231
WBC	10	64916469	10:64916469;10:64916469:T:G	G	T	0.0728836	0.0127528	1.11475e-08	0.165103
WBC	10	64917559	10:64917559;10:64917559:C:T	C	T	0.0724807	0.0132219	4.26858e-08	0.150214
WBC	10	64917865	10:64917865;10:64917865:T:C	C	T	0.074432	0.0119121	4.24443e-10	0.198899
WBC	10	64919511	10:64919511;10:64919511:T:C	T	C	0.072836	0.0132219	3.66662e-08	0.150214
WBC	10	64920588	10:64920588;10:64920588:G:A	G	A	-0.101209	0.0121702	9.7691e-17	0.181912
WBC	10	64924217	10:64924217;10:64924217:T:C	T	C	0.0745798	0.0132448	1.82153e-08	0.149857
WBC	10	64924618	10:64924618;10:64924618:C:T	C	T	0.0762044	0.0103481	1.86589e-13	0.29233
WBC	10	64926482	10:64926482;10:64926482:C:T	C	T	0.0746724	0.0132447	1.74893e-08	0.149897
WBC	10	64926536	10:64926536;10:64926536:C:A	C	A	0.0756343	0.0103461	2.78247e-13	0.292488
WBC	10	64927823	10:64927823;10:64927823:C:G	C	G	-0.11922	0.00953903	1.09743e-35	0.48521
WBC	10	64932777	10:64932777;10:64932777:G:C	G	C	0.0753441	0.0103504	3.50077e-13	0.292152
WBC	10	64933268	10:64933268;10:64933268:G:C	G	C	0.0746724	0.0132447	1.74893e-08	0.149877
WBC	10	64934331	10:64934331;10:64934331:T:C	C	T	0.0749875	0.0116869	1.43265e-10	0.207472
WBC	10	64934548	10:64934548;10:64934548:C:T	C	T	-0.117831	0.00953325	6.08132e-35	0.490239
WBC	10	64936361	10:64936361;10:64936361:G:A	G	A	-0.113649	0.0100855	2.38818e-29	0.317613
WBC	10	64936679	10:64936679;10:64936679:A:G	G	A	0.0749301	0.0119428	3.6018e-10	0.197691
WBC	10	64937314	10:64937314;10:64937314:G:A	G	A	0.0763405	0.0103456	1.66834e-13	0.29237
WBC	10	64938404	10:64938404;10:64938404:T:G	G	T	0.0751576	0.0119318	3.07093e-10	0.197969
WBC	10	64938711	10:64938711;10:64938711:G:C	G	C	0.0761436	0.0103469	1.93642e-13	0.29229
WBC	10	64940289	10:64940289;10:64940289:A:G	A	G	0.0741884	0.0132412	2.14132e-08	0.149897
WBC	10	64942111	10:64942111;10:64942111:T:C	T	C	0.0759083	0.0103472	2.29787e-13	0.292429
WBC	10	64942810	10:64942810;10:64942810:A:G	G	A	0.0757106	0.0119483	2.40952e-10	0.197573
WBC	10	64944175	10:64944175;10:64944175:G:C	G	C	0.0729112	0.0132581	3.86635e-08	0.149481
WBC	10	64945364	10:64945364;10:64945364:G:A	A	G	0.0758468	0.0119299	2.09993e-10	0.198384
WBC	10	64948684	10:64948684;10:64948684:T:C	T	C	-0.114746	0.0100763	6.18845e-30	0.318959
WBC	10	64951467	10:64951467;10:64951467:G:A	A	G	0.0784372	0.0114124	6.50753e-12	0.222697
WBC	10	64953959	10:64953959;10:64953959:C:G	C	G	0.0758129	0.010351	2.51084e-13	0.292092
WBC	10	64955047	10:64955047;10:64955047:C:G	G	C	0.0758981	0.0119457	2.15705e-10	0.197751
WBC	10	64955581	10:64955581;10:64955581:C:T	C	T	-0.119758	0.00953669	5.22135e-36	0.48525
WBC	10	64956442	10:64956442;10:64956442:A:G	A	G	0.0757543	0.0103445	2.53145e-13	0.292429
WBC	10	64956607	10:64956607;10:64956607:A:T	A	T	0.0749356	0.0132484	1.57254e-08	0.149778
WBC	10	64956615	10:64956615;10:64956615:G:A	G	A	0.0760442	0.010347	2.08149e-13	0.29229
WBC	10	64960536	10:64960536;10:64960536:G:A	A	G	0.0778053	0.0114213	9.92798e-12	0.22246
WBC	10	64960717	10:64960717;10:64960717:C:T	T	C	0.0753293	0.0132392	1.29226e-08	0.150016
WBC	10	64961268	10:64961268;10:64961268:T:C	T	C	0.076158	0.0103499	1.94711e-13	0.29229
WBC	10	64961412	10:64961412;10:64961412:G:A	G	A	-0.119805	0.00953678	4.91628e-36	0.48525
WBC	10	64961659	10:64961659;10:64961659:C:T	C	T	-0.119805	0.00953678	4.91628e-36	0.48525
WBC	10	64963449	10:64963449;10:64963449:T:C	T	C	-0.119533	0.00953598	6.93334e-36	0.48521
WBC	10	64964148	10:64964148;10:64964148:C:T	C	T	0.0748045	0.0132463	1.65708e-08	0.149818
WBC	10	64970448	10:64970448;10:64970448:G:A	A	G	0.0750015	0.0119298	3.3182e-10	0.198384
WBC	10	64972176	10:64972176;10:64972176:C:G	G	C	0.0746163	0.0119325	4.11694e-10	0.198345
WBC	10	64974537	10:64974537;10:64974537:A:T	T	A	0.077018	0.0114237	1.61339e-11	0.222381
WBC	10	64976169	10:64976169;10:64976169:G:A	G	A	0.0744865	0.0132471	1.90811e-08	0.149778
WBC	10	64976193	10:64976193;10:64976193:G:A	G	A	0.0763406	0.0103511	1.71817e-13	0.292211
WBC	10	64976297	10:64976297;10:64976297:C:T	T	C	0.0746163	0.0119325	4.11694e-10	0.198365
WBC	10	64979247	10:64979247;10:64979247:A:G	G	A	0.0743056	0.0119384	4.95759e-10	0.198127
WBC	10	64980718	10:64980718;10:64980718:A:C	C	A	0.0743056	0.0119384	4.95759e-10	0.198127
WBC	10	64982172	10:64982172;10:64982172:G:T	G	T	0.0764823	0.0103509	1.54873e-13	0.292191
WBC	10	64982876	10:64982876;10:64982876:G:A	A	G	0.0744865	0.0132471	1.90811e-08	0.149857
WBC	10	64985817	10:64985817;10:64985817:C:T	T	C	0.077171	0.0114168	1.43084e-11	0.222658
WBC	10	64986417	10:64986417;10:64986417:A:G	G	A	0.0744865	0.0132471	1.90811e-08	0.149838
WBC	10	64987412	10:64987412;10:64987412:G:A	G	A	-0.119414	0.00953548	8.04197e-36	0.484992
WBC	10	64987698	10:64987698;10:64987698:C:A	A	C	0.0743624	0.0132436	1.99665e-08	0.149857
WBC	10	64988623	10:64988623;10:64988623:T:C	T	C	0.0763308	0.0103459	1.68236e-13	0.292508
WBC	10	64988627	10:64988627;10:64988627:C:A	A	C	0.0768393	0.0114234	1.79351e-11	0.222381
WBC	10	64988931	10:64988931;10:64988931:A:T	T	A	0.113219	0.0095295	2.00107e-32	0.490061
WBC	10	64989573	10:64989573;10:64989573:C:T	C	T	0.0758734	0.0103489	2.37804e-13	0.292429
WBC	10	64992173	10:64992173;10:64992173:T:C	T	C	0.0763308	0.0103459	1.68236e-13	0.292469
WBC	10	64995493	10:64995493;10:64995493:C:T	C	T	-0.119321	0.00953613	9.17687e-36	0.484973
WBC	10	64995568	10:64995568;10:64995568:C:T	T	C	0.0743662	0.0119301	4.66992e-10	0.198384
WBC	10	64995604	10:64995604;10:64995604:G:C	G	C	-0.119264	0.0095353	9.75999e-36	0.485032
WBC	10	64998772	10:64998772;10:64998772:C:G	G	C	0.0744865	0.0132471	1.90811e-08	0.149838
WBC	10	64998971	10:64998971;10:64998971:A:G	G	A	0.0744596	0.011954	4.80966e-10	0.197493
WBC	10	64999012	10:64999012;10:64999012:A:G	G	A	0.0744865	0.0132471	1.90811e-08	0.149838
WBC	10	64999490	10:64999490;10:64999490:C:T	C	T	-0.119476	0.00953497	7.35451e-36	0.484973
WBC	10	65001433	10:65001433;10:65001433:A:C	C	A	0.0735827	0.0132553	2.88003e-08	0.14956
WBC	10	65005399	10:65005399;10:65005399:C:T	C	T	-0.118953	0.00952645	1.26774e-35	0.481468
WBC	10	65006456	10:65006456;10:65006456:T:C	C	T	0.0742154	0.0132465	2.1438e-08	0.149857
WBC	10	65010626	10:65010626;10:65010626:A:G	A	G	0.0838744	0.00977449	1.02131e-17	0.365051
WBC	10	65010672	10:65010672;10:65010672:T:C	T	C	-0.119439	0.00953726	8.01113e-36	0.485032
WBC	10	65011848	10:65011848;10:65011848:C:T	T	C	0.0745433	0.0119312	4.26307e-10	0.198483
WBC	10	65012687	10:65012687;10:65012687:A:G	A	G	-0.119674	0.00953762	5.92052e-36	0.485012
WBC	10	65012750	10:65012750;10:65012750:C:T	C	T	-0.119626	0.00953912	6.46289e-36	0.484913
WBC	10	65012916	10:65012916;10:65012916:G:A	A	G	0.0745367	0.011929	4.24631e-10	0.198503
WBC	10	65012944	10:65012944;10:65012944:A:C	A	C	-0.11944	0.0095391	8.24644e-36	0.484854
WBC	10	65013736	10:65013736;10:65013736:C:G	G	C	0.0772643	0.0114144	1.33911e-11	0.222836
WBC	10	65013912	10:65013912;10:65013912:A:G	G	A	0.0772643	0.0114144	1.33911e-11	0.222816
WBC	10	65013935	10:65013935;10:65013935:A:G	A	G	-0.11957	0.00953868	6.91123e-36	0.484913
WBC	10	65014675	10:65014675;10:65014675:G:A	G	A	0.0763709	0.0103526	1.69381e-13	0.292251
WBC	10	65015188	10:65015188;10:65015188:G:A	A	G	0.0746225	0.0119322	4.10046e-10	0.198404
WBC	10	65016162	10:65016162;10:65016162:A:G	G	A	0.0750304	0.0120998	5.74281e-10	0.191514
WBC	10	65016174	10:65016174;10:65016174:T:G	T	G	-0.137802	0.00954262	5.45802e-47	0.435456
WBC	10	65016721	10:65016721;10:65016721:G:A	G	A	-0.113012	0.0100997	5.79568e-29	0.317138
WBC	10	65017053	10:65017053;10:65017053:C:T	T	C	0.0742619	0.0132427	2.08169e-08	0.149877
WBC	10	65017242	10:65017242;10:65017242:T:C	T	C	0.0762638	0.0103488	1.79391e-13	0.292548
WBC	10	65017496	10:65017496;10:65017496:G:A	A	G	0.0743293	0.0119315	4.78423e-10	0.198503
WBC	10	65018253	10:65018253;10:65018253:C:T	C	T	0.0764383	0.0103521	1.60939e-13	0.292211
WBC	10	65020018	10:65020018;10:65020018:T:C	T	C	0.0763413	0.0103524	1.72862e-13	0.292231
WBC	10	65020890	10:65020890;10:65020890:A:G	G	A	0.0742619	0.0132427	2.08169e-08	0.149877
WBC	10	65022022	10:65022022;10:65022022:G:C	G	C	0.0764383	0.0103521	1.60939e-13	0.292251
WBC	10	65027143	10:65027143;10:65027143:G:T	G	T	-0.137613	0.00954422	7.49842e-47	0.435198
WBC	10	65027608	10:65027608;10:65027608:A:G	A	G	0.0760681	0.0103512	2.09267e-13	0.29231
WBC	10	65027610	10:65027610;10:65027610:A:T	A	T	-0.137143	0.00954477	1.533e-46	0.435891
WBC	10	65028257	10:65028257;10:65028257:C:T	T	C	0.0743293	0.0119315	4.78423e-10	0.198563
WBC	10	65033108	10:65033108;10:65033108:T:C	C	T	0.0744812	0.0119318	4.41599e-10	0.198483
WBC	10	65033817	10:65033817;10:65033817:G:T	T	G	0.0743482	0.0132435	2.00885e-08	0.149857
WBC	10	65034784	10:65034784;10:65034784:T:C	C	T	0.0743002	0.0119297	4.8305e-10	0.198503
WBC	10	65038030	10:65038030;10:65038030:G:C	G	C	-0.137332	0.00954263	1.105e-46	0.435258
WBC	10	65040139	10:65040139;10:65040139:C:A	A	C	0.0875507	0.0105407	1.06409e-16	0.272214
WBC	10	65040845	10:65040845;10:65040845:G:A	A	G	0.0874925	0.0105377	1.09244e-16	0.272472
WBC	10	65041324	10:65041324;10:65041324:G:A	G	A	-0.0805997	0.0145903	3.35884e-08	0.116239
WBC	10	65043221	10:65043221;10:65043221:A:G	G	A	0.0751392	0.0132365	1.39587e-08	0.149956
WBC	10	65043918	10:65043918;10:65043918:A:G	G	A	0.074234	0.0132433	2.11029e-08	0.149897
WBC	10	65044322	10:65044322;10:65044322:T:A	A	T	0.074234	0.0132433	2.11029e-08	0.149877
WBC	10	65045698	10:65045698;10:65045698:T:A	A	T	0.0740604	0.0119296	5.48772e-10	0.198523
WBC	10	65047026	10:65047026;10:65047026:C:T	T	C	0.0740764	0.0119296	5.44003e-10	0.198543
WBC	10	65047769	10:65047769;10:65047769:A:T	T	A	0.0740604	0.0119296	5.48772e-10	0.198543
WBC	10	65048306	10:65048306;10:65048306:C:A	C	A	-0.136219	0.00954411	5.9901e-46	0.433614
WBC	10	65050103	10:65050103;10:65050103:A:T	T	A	0.074234	0.0132433	2.11029e-08	0.149877
WBC	10	65050659	10:65050659;10:65050659:A:G	A	G	-0.137422	0.00953964	9.04895e-47	0.435495
WBC	10	65050894	10:65050894;10:65050894:C:G	G	C	0.074234	0.0132433	2.11029e-08	0.149897
WBC	10	65052205	10:65052205;10:65052205:T:C	T	C	-0.136958	0.00952994	1.47168e-46	0.431773
WBC	10	65052232	10:65052232;10:65052232:A:G	G	A	0.074234	0.0132433	2.11029e-08	0.149897
WBC	10	65052314	10:65052314;10:65052314:C:T	C	T	0.0760235	0.0103509	2.15665e-13	0.292132
WBC	10	65052542	10:65052542;10:65052542:C:T	C	T	-0.137061	0.00954103	1.59967e-46	0.435634
WBC	10	65053650	10:65053650;10:65053650:A:T	T	A	0.0742122	0.01193	5.06679e-10	0.198483
WBC	10	65054336	10:65054336;10:65054336:A:G	G	A	0.0742383	0.0119303	5.00174e-10	0.198523
WBC	10	65055533	10:65055533;10:65055533:T:C	C	T	0.0740865	0.0119299	5.41739e-10	0.198622
WBC	10	65056620	10:65056620;10:65056620:T:C	T	C	0.0758021	0.0103511	2.53164e-13	0.292152
WBC	10	65056712	10:65056712;10:65056712:A:G	G	A	0.0742565	0.0132429	2.08745e-08	0.149917
WBC	10	65056813	10:65056813;10:65056813:C:A	C	A	-0.118837	0.0095393	1.81732e-35	0.484834
WBC	10	65058224	10:65058224;10:65058224:C:T	T	C	0.0739514	0.0129913	1.27371e-08	0.156985
WBC	10	65059044	10:65059044;10:65059044:C:T	T	C	0.0731224	0.0119373	9.23772e-10	0.198147
WBC	10	65060514	10:65060514;10:65060514:C:T	T	C	0.0737959	0.0132419	2.54344e-08	0.150016
WBC	10	65062008	10:65062008;10:65062008:G:C	G	C	-0.136929	0.00954539	2.14072e-46	0.435179
WBC	10	65062820	10:65062820;10:65062820:C:T	C	T	-0.137151	0.0095457	1.54549e-46	0.435278
WBC	10	65063263	10:65063263;10:65063263:G:A	A	G	0.0736279	0.0119253	6.80677e-10	0.1988
WBC	10	65064244	10:65064244;10:65064244:T:C	C	T	0.0745772	0.0132446	1.82247e-08	0.149857
WBC	10	65065819	10:65065819;10:65065819:T:C	C	T	0.0739695	0.0119283	5.73371e-10	0.198642
WBC	10	65066186	10:65066186;10:65066186:G:T	G	T	-0.13709	0.00954577	1.69683e-46	0.435198
WBC	10	65066300	10:65066300;10:65066300:A:C	C	A	0.0736315	0.0119274	6.83942e-10	0.198721
WBC	10	65066509	10:65066509;10:65066509:C:T	T	C	0.0739695	0.0119283	5.73371e-10	0.198662
WBC	10	65067003	10:65067003;10:65067003:T:C	T	C	0.0756441	0.0103523	2.85371e-13	0.292152
WBC	10	65069614	10:65069614;10:65069614:T:C	T	C	-0.118571	0.00954048	2.61738e-35	0.484794
WBC	10	65070163	10:65070163;10:65070163:C:T	T	C	0.0739414	0.0132416	2.38621e-08	0.150036
WBC	10	65070438	10:65070438;10:65070438:T:A	T	A	-0.118571	0.00954048	2.61738e-35	0.484814
WBC	10	65071215	10:65071215;10:65071215:C:A	C	A	-0.13667	0.0095342	2.47949e-46	0.431456
WBC	10	65073601	10:65073601;10:65073601:A:G	G	A	0.0739414	0.0132416	2.38621e-08	0.150036
WBC	10	65074487	10:65074487;10:65074487:C:A	A	C	0.0739695	0.0119283	5.73371e-10	0.198721
WBC	10	65075109	10:65075109;10:65075109:G:A	A	G	0.0739346	0.0132416	2.39331e-08	0.150055
WBC	10	65077994	10:65077994;10:65077994:C:G	C	G	-0.137171	0.00954537	1.49007e-46	0.435179
WBC	10	65078455	10:65078455;10:65078455:T:C	C	T	0.0739414	0.0132416	2.38621e-08	0.150055
WBC	10	65078777	10:65078777;10:65078777:C:T	T	C	0.0739812	0.0119297	5.72456e-10	0.1988
WBC	10	65079361	10:65079361;10:65079361:T:C	T	C	-0.08345	0.0147241	1.47196e-08	0.11317
WBC	10	65079397	10:65079397;10:65079397:T:A	A	T	0.0863248	0.0105347	2.6978e-16	0.272967
WBC	10	65080727	10:65080727;10:65080727:T:C	T	C	-0.118635	0.00953931	2.36584e-35	0.484814
WBC	10	65082075	10:65082075;10:65082075:G:A	A	G	0.0739695	0.0119283	5.73371e-10	0.198662
WBC	10	65082276	10:65082276;10:65082276:T:C	C	T	0.0739695	0.0119283	5.73371e-10	0.198662
WBC	10	65082419	10:65082419;10:65082419:A:G	G	A	0.0739695	0.0119283	5.73371e-10	0.198662
WBC	10	65083582	10:65083582;10:65083582:A:G	A	G	-0.118926	0.0200231	2.916e-09	0.0581096
WBC	10	65085048	10:65085048;10:65085048:A:G	A	G	-0.118536	0.00954028	2.73218e-35	0.484913
WBC	10	65086273	10:65086273;10:65086273:C:T	T	C	0.0739188	0.013242	2.41226e-08	0.150016
WBC	10	65087468	10:65087468;10:65087468:C:G	G	C	0.0728886	0.0132498	3.82881e-08	0.149857
WBC	10	65087642	10:65087642;10:65087642:C:G	G	C	0.0731133	0.0119342	9.18967e-10	0.198483
WBC	10	65089439	10:65089439;10:65089439:A:G	G	A	0.0739188	0.013242	2.41226e-08	0.150016
WBC	10	65089480	10:65089480;10:65089480:A:G	G	A	0.0738994	0.0119436	6.2593e-10	0.197949
WBC	10	65091110	10:65091110;10:65091110:T:C	T	C	0.0755159	0.0103537	3.15012e-13	0.292073
WBC	10	65091159	10:65091159;10:65091159:A:G	G	A	0.0767739	0.0114114	1.77691e-11	0.222994
WBC	10	65092405	10:65092405;10:65092405:G:A	A	G	0.0739188	0.013242	2.41226e-08	0.150016
WBC	10	65093062	10:65093062;10:65093062:T:C	C	T	0.0738994	0.0119436	6.2593e-10	0.197949
WBC	10	65093135	10:65093135;10:65093135:C:T	T	C	0.0737916	0.0119277	6.2888e-10	0.198681
WBC	10	65094117	10:65094117;10:65094117:A:C	A	C	-0.109463	0.0128322	1.58046e-17	0.157262
WBC	10	65094383	10:65094383;10:65094383:A:G	A	G	-0.118511	0.00953985	2.8017e-35	0.484854
WBC	10	65094466	10:65094466;10:65094466:A:G	G	A	0.0739188	0.013242	2.41226e-08	0.150016
WBC	10	65094990	10:65094990;10:65094990:G:A	G	A	-0.118511	0.00953985	2.8017e-35	0.484854
WBC	10	65094992	10:65094992;10:65094992:T:C	T	C	-0.118511	0.00953985	2.8017e-35	0.484854
WBC	10	65095692	10:65095692;10:65095692:G:C	C	G	0.0739188	0.013242	2.41226e-08	0.150016
WBC	10	65096018	10:65096018;10:65096018:C:T	T	C	0.0737916	0.0119277	6.2888e-10	0.198681
WBC	10	65096250	10:65096250;10:65096250:C:T	C	T	-0.137186	0.00954634	1.48792e-46	0.435238
WBC	10	65096434	10:65096434;10:65096434:A:G	A	G	0.0754885	0.010354	3.21789e-13	0.292112
WBC	10	65098277	10:65098277;10:65098277:G:A	A	G	0.0739188	0.013242	2.41226e-08	0.150016
WBC	10	65098465	10:65098465;10:65098465:A:G	A	G	0.0754885	0.010354	3.21789e-13	0.292112
WBC	10	65098741	10:65098741;10:65098741:T:C	C	T	0.0739188	0.013242	2.41226e-08	0.150036
WBC	10	65100334	10:65100334;10:65100334:G:C	C	G	0.0739188	0.013242	2.41226e-08	0.150016
WBC	10	65101026	10:65101026;10:65101026:C:G	G	C	0.0739188	0.013242	2.41226e-08	0.150016
WBC	10	65101071	10:65101071;10:65101071:G:C	C	G	0.0739188	0.013242	2.41226e-08	0.150016
WBC	10	65101207	10:65101207;10:65101207:G:C	G	C	-0.137071	0.00954828	1.84244e-46	0.435317
WBC	10	65101800	10:65101800;10:65101800:G:A	A	G	0.0741438	0.0132456	2.20706e-08	0.149996
WBC	10	65104500	10:65104500;10:65104500:A:G	A	G	-0.135336	0.00953675	1.89855e-45	0.438406
WBC	10	65104894	10:65104894;10:65104894:A:G	G	A	0.0737323	0.011928	6.49739e-10	0.198681
WBC	10	65106551	10:65106551;10:65106551:G:T	T	G	0.0742165	0.0132451	2.13552e-08	0.150016
WBC	10	65108156	10:65108156;10:65108156:G:C	C	G	0.0765816	0.0114115	1.99512e-11	0.223054
WBC	10	65109541	10:65109541;10:65109541:C:A	A	C	0.0728456	0.013186	3.35341e-08	0.151639
WBC	10	65109920	10:65109920;10:65109920:C:T	T	C	0.073711	0.0119281	6.5727e-10	0.198622
WBC	10	65109976	10:65109976;10:65109976:T:G	G	T	0.073711	0.0119281	6.5727e-10	0.198642
WBC	10	65110040	10:65110040;10:65110040:T:C	T	C	0.0758503	0.0103529	2.46916e-13	0.292231
WBC	10	65110532	10:65110532;10:65110532:G:A	G	A	0.0758503	0.0103529	2.46916e-13	0.292231
WBC	10	65112796	10:65112796;10:65112796:T:G	T	G	-0.118998	0.00953968	1.48218e-35	0.484814
WBC	10	65112853	10:65112853;10:65112853:G:C	G	C	0.0758503	0.0103529	2.46916e-13	0.292231
WBC	10	65113380	10:65113380;10:65113380:A:G	G	A	0.0768864	0.0114118	1.66397e-11	0.222915
WBC	10	65113534	10:65113534;10:65113534:G:A	A	G	0.0738941	0.0119289	5.9799e-10	0.198582
WBC	10	65113809	10:65113809;10:65113809:C:T	T	C	0.0785023	0.0111422	1.91929e-12	0.238536
WBC	10	65115152	10:65115152;10:65115152:G:A	G	A	0.0741257	0.0132465	2.22891e-08	0.149956
WBC	10	65115427	10:65115427;10:65115427:C:T	T	C	0.0760129	0.0114171	2.86477e-11	0.22244
WBC	10	65115531	10:65115531;10:65115531:T:G	G	T	0.0731402	0.011937	9.14357e-10	0.198068
WBC	10	65115788	10:65115788;10:65115788:T:A	A	T	0.0731402	0.011937	9.14357e-10	0.198048
WBC	10	65117845	10:65117845;10:65117845:A:T	A	T	0.0758505	0.0103528	2.46681e-13	0.292211
WBC	10	65118203	10:65118203;10:65118203:G:A	G	A	-0.118661	0.00953788	2.23256e-35	0.485171
WBC	10	65119858	10:65119858;10:65119858:C:T	C	T	0.0758415	0.010353	2.48643e-13	0.292231
WBC	10	65119887	10:65119887;10:65119887:T:C	T	C	0.0741838	0.0132501	2.19271e-08	0.149956
WBC	10	65120962	10:65120962;10:65120962:C:T	C	T	0.0758625	0.0103531	2.45076e-13	0.292251
WBC	10	65121565	10:65121565;10:65121565:C:A	C	A	-0.118005	0.00953949	5.36657e-35	0.485329
WBC	10	65122787	10:65122787;10:65122787:A:C	C	A	0.0732992	0.0119397	8.48277e-10	0.198068
WBC	10	65124080	10:65124080;10:65124080:A:G	G	A	0.0734373	0.0119352	7.77332e-10	0.198147
WBC	10	65124098	10:65124098;10:65124098:C:G	C	G	-0.118051	0.0095367	4.83818e-35	0.485171
WBC	10	65125237	10:65125237;10:65125237:T:G	G	T	0.0731529	0.0119347	9.01462e-10	0.198087
WBC	10	65126832	10:65126832;10:65126832:T:C	T	C	-0.117903	0.00953776	5.95814e-35	0.485428
WBC	10	65127258	10:65127258;10:65127258:G:A	G	A	-0.118011	0.00953932	5.3126e-35	0.485943
WBC	10	65128277	10:65128277;10:65128277:T:A	A	T	0.0731529	0.0119347	9.01462e-10	0.198048
WBC	10	65128619	10:65128619;10:65128619:G:A	G	A	-0.117874	0.00953685	6.09405e-35	0.485487
WBC	10	65129602	10:65129602;10:65129602:T:C	T	C	0.0741438	0.0132456	2.20706e-08	0.149996
WBC	10	65129917	10:65129917;10:65129917:T:C	T	C	0.0741438	0.0132456	2.20706e-08	0.149996
WBC	10	65131282	10:65131282;10:65131282:T:A	T	A	0.0741438	0.0132456	2.20706e-08	0.150016
WBC	10	65133156	10:65133156;10:65133156:A:C	A	C	-0.110912	0.010087	4.99294e-28	0.318088
WBC	10	65133822	10:65133822;10:65133822:A:G	A	G	-0.117937	0.00953717	5.64516e-35	0.485567
WBC	10	65134282	10:65134282;10:65134282:T:G	T	G	0.0758354	0.0103531	2.49842e-13	0.292013
WBC	10	65134348	10:65134348;10:65134348:A:T	A	T	0.073579	0.0132417	2.79184e-08	0.150055
WBC	10	65134778	10:65134778;10:65134778:G:A	G	A	-0.117789	0.00953903	7.04577e-35	0.485448
WBC	10	65134814	10:65134814;10:65134814:T:G	T	G	-0.117789	0.00953903	7.04577e-35	0.485448
WBC	10	65135137	10:65135137;10:65135137:T:C	T	C	0.073579	0.0132417	2.79184e-08	0.150055
WBC	10	65135672	10:65135672;10:65135672:C:A	C	A	-0.117999	0.00953751	5.24026e-35	0.485388
WBC	10	65136628	10:65136628;10:65136628:C:T	T	C	0.0721561	0.011943	1.55658e-09	0.197889
WBC	10	65138573	10:65138573;10:65138573:A:G	A	G	-0.118082	0.009536	4.59574e-35	0.485468
WBC	10	65138599	10:65138599;10:65138599:T:C	T	C	0.0755399	0.0103535	3.09409e-13	0.292053
WBC	10	65138910	10:65138910;10:65138910:T:G	T	G	-0.11789	0.00953811	6.09117e-35	0.48521
WBC	10	65139047	10:65139047;10:65139047:T:A	A	T	0.0748686	0.0132266	1.5343e-08	0.150194
WBC	10	65140384	10:65140384;10:65140384:G:C	G	C	0.0739188	0.013242	2.41226e-08	0.150036
WBC	10	65140440	10:65140440;10:65140440:A:C	A	C	-0.116548	0.0095243	2.75321e-34	0.482498
WBC	10	65143558	10:65143558;10:65143558:T:C	T	C	0.0737048	0.0132454	2.66814e-08	0.150016
WBC	10	65145565	10:65145565;10:65145565:C:T	C	T	0.0732644	0.0132424	3.20257e-08	0.149996
WBC	10	65146959	10:65146959;10:65146959:T:C	C	T	0.0736719	0.0119299	6.74901e-10	0.198701
WBC	10	65150959	10:65150959;10:65150959:T:G	T	G	-0.117001	0.00953699	1.8813e-34	0.48519
WBC	10	65151382	10:65151382;10:65151382:T:C	T	C	0.072309	0.0121125	2.42278e-09	0.191079
WBC	10	65151509	10:65151509;10:65151509:T:C	T	C	0.0732644	0.0132424	3.20257e-08	0.149996
WBC	10	65154885	10:65154885;10:65154885:A:G	A	G	-0.117241	0.00953699	1.38178e-34	0.485111
WBC	10	65155211	10:65155211;10:65155211:C:A	A	C	0.0722989	0.0119293	1.38492e-09	0.198285
WBC	10	65156965	10:65156965;10:65156965:G:T	G	T	0.0754806	0.0103498	3.16609e-13	0.292112
WBC	10	65157708	10:65157708;10:65157708:A:C	A	C	0.075442	0.010352	3.29307e-13	0.292033
WBC	10	65158751	10:65158751;10:65158751:C:T	T	C	0.0723158	0.0119297	1.37427e-09	0.198167
WBC	10	65159580	10:65159580;10:65159580:T:C	T	C	0.0733244	0.01324	3.10315e-08	0.149976
WBC	10	65160321	10:65160321;10:65160321:T:C	T	C	-0.117725	0.00953791	7.51572e-35	0.485131
WBC	10	65160858	10:65160858;10:65160858:A:G	A	G	0.0732484	0.0132415	3.21803e-08	0.149917
WBC	10	65161550	10:65161550;10:65161550:T:G	T	G	0.0733244	0.01324	3.10315e-08	0.149976
WBC	10	65161786	10:65161786;10:65161786:C:T	C	T	0.075442	0.010352	3.29307e-13	0.292033
WBC	10	65162000	10:65162000;10:65162000:T:A	T	A	-0.117484	0.00953809	1.02862e-34	0.485032
WBC	10	65162153	10:65162153;10:65162153:G:A	G	A	-0.117484	0.00953809	1.02862e-34	0.485052
WBC	10	65163006	10:65163006;10:65163006:T:G	T	G	0.075442	0.010352	3.29307e-13	0.292013
WBC	10	65164515	10:65164515;10:65164515:A:G	G	A	0.0727246	0.0119366	1.13504e-09	0.198285
WBC	10	65165184	10:65165184;10:65165184:G:A	G	A	-0.116846	0.00953066	2.07751e-34	0.48527
WBC	10	65165762	10:65165762;10:65165762:T:C	T	C	0.0752332	0.0103508	3.79704e-13	0.292251
WBC	10	65166770	10:65166770;10:65166770:G:C	G	C	0.0754942	0.0103433	3.0315e-13	0.292686
WBC	10	65171155	10:65171155;10:65171155:G:T	T	G	0.0724459	0.0119305	1.28756e-09	0.198246
WBC	10	65171972	10:65171972;10:65171972:G:A	A	G	0.0724459	0.0119305	1.28756e-09	0.198266
WBC	10	65172328	10:65172328;10:65172328:C:T	C	T	-0.117254	0.00953147	1.24592e-34	0.485388
WBC	10	65172550	10:65172550;10:65172550:C:G	G	C	0.0724459	0.0119305	1.28756e-09	0.198266
WBC	10	65172747	10:65172747;10:65172747:A:T	A	T	-0.117254	0.00953147	1.24592e-34	0.485388
WBC	10	65173373	10:65173373;10:65173373:G:A	G	A	0.0752383	0.0103521	3.80859e-13	0.291974
WBC	10	65174577	10:65174577;10:65174577:G:C	G	C	0.0739429	0.0132378	2.36267e-08	0.150154
WBC	10	65177766	10:65177766;10:65177766:G:A	G	A	-0.117221	0.00953098	1.28997e-34	0.485289
WBC	10	65179414	10:65179414;10:65179414:G:A	A	G	0.0727208	0.0119392	1.147e-09	0.198325
WBC	10	65180452	10:65180452;10:65180452:G:A	G	A	0.0737483	0.0132444	2.61211e-08	0.149937
WBC	10	65180776	10:65180776;10:65180776:C:A	A	C	0.0723808	0.0119327	1.34126e-09	0.198246
WBC	10	65180885	10:65180885;10:65180885:G:A	G	A	-0.117221	0.00953098	1.28997e-34	0.485289
WBC	10	65182256	10:65182256;10:65182256:T:G	T	G	-0.117605	0.0095356	8.46007e-35	0.485428
WBC	10	65184717	10:65184717;10:65184717:T:C	T	C	-0.117493	0.00953511	9.70219e-35	0.48525
WBC	10	65185794	10:65185794;10:65185794:C:T	T	C	0.0727208	0.0119392	1.147e-09	0.198325
WBC	10	65186347	10:65186347;10:65186347:C:T	C	T	0.0731224	0.0132548	3.50551e-08	0.149778
WBC	10	65187911	10:65187911;10:65187911:A:G	A	G	0.0753187	0.0103509	3.57404e-13	0.292033
WBC	10	65188069	10:65188069;10:65188069:G:A	G	A	0.0731224	0.0132548	3.50551e-08	0.149778
WBC	10	65188290	10:65188290;10:65188290:T:C	T	C	0.0731224	0.0132548	3.50551e-08	0.149778
WBC	10	65188318	10:65188318;10:65188318:T:C	T	C	-0.117402	0.00953625	1.11009e-34	0.485289
WBC	10	65188403	10:65188403;10:65188403:C:T	C	T	0.0753187	0.0103509	3.57404e-13	0.292053
WBC	10	65188903	10:65188903;10:65188903:C:G	G	C	0.0727559	0.0119395	1.12701e-09	0.198266
WBC	10	65188973	10:65188973;10:65188973:A:G	G	A	0.0727559	0.0119395	1.12701e-09	0.198285
WBC	10	65189126	10:65189126;10:65189126:T:C	T	C	0.0731224	0.0132548	3.50551e-08	0.149778
WBC	10	65190042	10:65190042;10:65190042:G:C	G	C	0.0731224	0.0132548	3.50551e-08	0.149778
WBC	10	65190327	10:65190327;10:65190327:G:A	G	A	-0.117677	0.00953541	7.68893e-35	0.485388
WBC	10	65191645	10:65191645;10:65191645:G:T	T	G	0.110809	0.00953138	4.00709e-31	0.490378
WBC	10	65192288	10:65192288;10:65192288:G:A	G	A	-0.117402	0.00953625	1.11009e-34	0.48527
WBC	10	65192431	10:65192431;10:65192431:T:C	C	T	0.0727559	0.0119395	1.12701e-09	0.198285
WBC	10	65192539	10:65192539;10:65192539:A:C	A	C	0.0753187	0.0103509	3.57404e-13	0.292033
WBC	10	65192941	10:65192941;10:65192941:T:C	C	T	0.0727559	0.0119395	1.12701e-09	0.198266
WBC	10	65193018	10:65193018;10:65193018:G:A	G	A	0.0654378	0.0108102	1.44885e-09	0.252732
WBC	10	65194129	10:65194129;10:65194129:C:A	A	C	0.0727559	0.0119395	1.12701e-09	0.198285
WBC	10	65194491	10:65194491;10:65194491:A:C	A	C	0.0733915	0.0132531	3.11051e-08	0.149838
WBC	10	65195455	10:65195455;10:65195455:T:A	T	A	0.0731224	0.0132548	3.50551e-08	0.149778
WBC	10	65197309	10:65197309;10:65197309:A:C	A	C	0.0731224	0.0132548	3.50551e-08	0.149778
WBC	10	65200575	10:65200575;10:65200575:C:T	C	T	0.0756918	0.0103496	2.71853e-13	0.292112
WBC	10	65201076	10:65201076;10:65201076:G:A	G	A	0.0756918	0.0103496	2.71853e-13	0.292112
WBC	10	65201926	10:65201926;10:65201926:T:C	T	C	0.0756263	0.0103496	2.84956e-13	0.292132
WBC	10	65202946	10:65202946;10:65202946:C:T	T	C	0.0743963	0.0132334	1.91902e-08	0.150214
WBC	10	65203808	10:65203808;10:65203808:A:G	A	G	-0.117667	0.00952615	6.71247e-35	0.48232
WBC	10	65205881	10:65205881;10:65205881:C:T	C	T	-0.117683	0.00953622	7.72432e-35	0.48521
WBC	10	65207018	10:65207018;10:65207018:C:T	C	T	-0.117683	0.00953622	7.72432e-35	0.48521
WBC	10	65207914	10:65207914;10:65207914:T:A	T	A	0.0729026	0.0132369	3.69213e-08	0.150135
WBC	10	65208321	10:65208321;10:65208321:T:C	T	C	0.0731518	0.0132532	3.44825e-08	0.149897
WBC	10	65208652	10:65208652;10:65208652:G:A	G	A	0.0792604	0.0101133	4.87822e-15	0.316584
WBC	10	65208926	10:65208926;10:65208926:T:C	T	C	-0.117683	0.00953622	7.72432e-35	0.48523
WBC	10	65209609	10:65209609;10:65209609:T:C	T	C	-0.117683	0.00953622	7.72432e-35	0.48523
WBC	10	65210294	10:65210294;10:65210294:G:C	G	C	0.0731224	0.0132548	3.50551e-08	0.149778
WBC	10	65210552	10:65210552;10:65210552:T:C	T	C	0.0799344	0.0101134	2.87102e-15	0.316742
WBC	10	65210935	10:65210935;10:65210935:A:G	A	G	-0.117697	0.00953636	7.59769e-35	0.485151
WBC	10	65211780	10:65211780;10:65211780:C:T	C	T	0.0762012	0.0103493	1.88153e-13	0.292389
WBC	10	65211850	10:65211850;10:65211850:T:C	T	C	0.0762012	0.0103493	1.88153e-13	0.292389
WBC	10	65213339	10:65213339;10:65213339:A:C	A	C	0.0737415	0.0132429	2.61025e-08	0.150135
WBC	10	65213577	10:65213577;10:65213577:C:T	C	T	0.0762335	0.0103494	1.83886e-13	0.292409
WBC	10	65213644	10:65213644;10:65213644:G:A	G	A	0.0762335	0.0103494	1.83886e-13	0.292409
WBC	10	65213816	10:65213816;10:65213816:T:C	T	C	0.0739705	0.013246	2.38172e-08	0.150036
WBC	10	65214571	10:65214571;10:65214571:A:G	A	G	0.076217	0.0103495	1.86216e-13	0.292449
WBC	10	65214749	10:65214749;10:65214749:C:T	C	T	-0.117697	0.00953636	7.59769e-35	0.485151
WBC	10	65215238	10:65215238;10:65215238:T:C	C	T	0.0727559	0.0119395	1.12701e-09	0.198266
WBC	10	65218425	10:65218425;10:65218425:A:C	C	A	0.0727559	0.0119395	1.12701e-09	0.198285
WBC	10	65218797	10:65218797;10:65218797:G:A	G	A	0.075642	0.0103498	2.82051e-13	0.292191
WBC	10	65219279	10:65219279;10:65219279:T:A	A	T	0.0727559	0.0119395	1.12701e-09	0.198285
WBC	10	65219594	10:65219594;10:65219594:T:C	C	T	0.0727559	0.0119395	1.12701e-09	0.198285
WBC	10	65219930	10:65219930;10:65219930:C:G	G	C	0.0727559	0.0119395	1.12701e-09	0.198246
WBC	10	65219957	10:65219957;10:65219957:G:C	G	C	0.0731224	0.0132548	3.50551e-08	0.149778
WBC	10	65220928	10:65220928;10:65220928:C:T	T	C	0.0727559	0.0119395	1.12701e-09	0.198246
WBC	10	65224510	10:65224510;10:65224510:C:G	C	G	0.0731224	0.0132548	3.50551e-08	0.149778
WBC	10	65225244	10:65225244;10:65225244:G:C	C	G	0.0725071	0.0119373	1.27422e-09	0.198305
WBC	10	65225450	10:65225450;10:65225450:C:T	C	T	0.0754958	0.0103486	3.1117e-13	0.292191
WBC	10	65230164	10:65230164;10:65230164:T:C	T	C	-0.117564	0.00953545	8.90054e-35	0.485091
WBC	10	65232539	10:65232539;10:65232539:A:G	A	G	-0.117564	0.00953545	8.90054e-35	0.485091
WBC	10	65233335	10:65233335;10:65233335:G:T	T	G	0.0729115	0.0119373	1.03158e-09	0.198266
WBC	10	65233834	10:65233834;10:65233834:A:G	A	G	0.0733114	0.0132549	3.23347e-08	0.149877
WBC	10	65233942	10:65233942;10:65233942:T:C	T	C	0.0733114	0.0132549	3.23347e-08	0.149877
WBC	10	65234339	10:65234339;10:65234339:T:C	T	C	0.0789813	0.0101113	5.99419e-15	0.316623
WBC	10	65234512	10:65234512;10:65234512:A:G	A	G	0.0789813	0.0101113	5.99419e-15	0.316623
WBC	10	65235829	10:65235829;10:65235829:G:T	G	T	-0.117564	0.00953545	8.90054e-35	0.485091
WBC	10	65235995	10:65235995;10:65235995:T:G	T	G	0.0752341	0.0103489	3.75766e-13	0.292271
WBC	10	65238652	10:65238652;10:65238652:A:T	A	T	0.0752341	0.0103489	3.75766e-13	0.292271
WBC	10	65238777	10:65238777;10:65238777:A:T	A	T	0.0730834	0.0132545	3.56212e-08	0.149798
WBC	10	65239177	10:65239177;10:65239177:T:A	T	A	-0.117564	0.00953545	8.90054e-35	0.485091
WBC	10	65239547	10:65239547;10:65239547:T:C	T	C	0.0730834	0.0132545	3.56212e-08	0.149798
WBC	10	65241741	10:65241741;10:65241741:A:G	A	G	0.073486	0.0132523	2.98114e-08	0.149937
WBC	10	65241810	10:65241810;10:65241810:C:A	A	C	0.0732178	0.0119364	8.76e-10	0.198325
WBC	10	65243602	10:65243602;10:65243602:A:T	T	A	0.0732178	0.0119364	8.76e-10	0.198325
WBC	10	65244244	10:65244244;10:65244244:G:C	G	C	-0.117769	0.00953539	6.82504e-35	0.485052
WBC	10	65244304	10:65244304;10:65244304:C:T	T	C	0.0732178	0.0119364	8.76e-10	0.198325
WBC	10	65246447	10:65246447;10:65246447:T:G	G	T	0.0725169	0.0119386	1.27314e-09	0.198087
WBC	10	65247019	10:65247019;10:65247019:T:G	T	G	0.073486	0.0132523	2.98114e-08	0.149937
WBC	10	65247609	10:65247609;10:65247609:A:C	A	C	-0.117769	0.00953539	6.82504e-35	0.485052
WBC	10	65248507	10:65248507;10:65248507:A:G	A	G	0.0752341	0.0103489	3.75766e-13	0.292271
WBC	10	65248572	10:65248572;10:65248572:T:C	C	T	0.0732178	0.0119364	8.76e-10	0.198325
WBC	10	65250373	10:65250373;10:65250373:A:G	A	G	0.0734709	0.0103079	1.06241e-12	0.294785
WBC	10	65250543	10:65250543;10:65250543:A:G	G	A	0.0732178	0.0119364	8.76e-10	0.198305
WBC	10	65250808	10:65250808;10:65250808:G:A	G	A	-0.117514	0.00953628	9.61586e-35	0.484973
WBC	10	65250977	10:65250977;10:65250977:C:T	T	C	0.0732304	0.0119362	8.69712e-10	0.198345
WBC	10	65253439	10:65253439;10:65253439:G:C	G	C	0.0730974	0.0132588	3.57657e-08	0.149739
WBC	10	65253700	10:65253700;10:65253700:C:T	T	C	0.0732447	0.0119365	8.63866e-10	0.198305
WBC	10	65253890	10:65253890;10:65253890:G:A	G	A	-0.128199	0.0209924	1.03788e-09	0.0523679
WBC	10	65254058	10:65254058;10:65254058:C:T	C	T	0.0753803	0.0103501	3.40721e-13	0.292251
WBC	10	65254510	10:65254510;10:65254510:C:T	C	T	0.0752341	0.0103489	3.75766e-13	0.292271
WBC	10	65257393	10:65257393;10:65257393:T:C	T	C	0.0732119	0.0132533	3.36151e-08	0.149818
WBC	10	65260161	10:65260161;10:65260161:C:T	C	T	0.0747256	0.0103463	5.32245e-13	0.29233
WBC	10	65260478	10:65260478;10:65260478:T:G	T	G	0.0732119	0.0132533	3.36151e-08	0.149818
WBC	10	65261184	10:65261184;10:65261184:C:T	C	T	-0.11242	0.0100838	9.16129e-29	0.318464
WBC	10	65261365	10:65261365;10:65261365:A:G	G	A	0.0732447	0.0119365	8.63866e-10	0.198305
WBC	10	65262685	10:65262685;10:65262685:A:G	A	G	0.0749319	0.0103437	4.5359e-13	0.293439
WBC	10	65262868	10:65262868;10:65262868:A:G	G	A	0.0732447	0.0119365	8.63866e-10	0.198285
WBC	10	65264126	10:65264126;10:65264126:T:C	T	C	-0.117678	0.00953551	7.68919e-35	0.485072
WBC	10	65264266	10:65264266;10:65264266:C:T	C	T	-0.117819	0.00953548	6.40519e-35	0.485032
WBC	10	65264300	10:65264300;10:65264300:C:A	C	A	-0.12802	0.0209508	1.01483e-09	0.0525263
WBC	10	65265000	10:65265000;10:65265000:C:G	C	G	0.0732119	0.0132533	3.36151e-08	0.149838
WBC	10	65265108	10:65265108;10:65265108:A:T	A	T	-0.117678	0.00953551	7.68919e-35	0.485072
WBC	10	65265855	10:65265855;10:65265855:C:T	C	T	0.0732119	0.0132533	3.36151e-08	0.149838
WBC	10	65269479	10:65269479;10:65269479:C:T	T	C	0.0751996	0.0132415	1.37625e-08	0.150154
WBC	10	65270672	10:65270672;10:65270672:G:C	C	G	0.0732447	0.0119365	8.63866e-10	0.198345
WBC	10	65271488	10:65271488;10:65271488:A:T	A	T	-0.112871	0.00952059	2.70617e-32	0.486101
WBC	10	65273395	10:65273395;10:65273395:G:A	A	G	0.0732447	0.0119365	8.63866e-10	0.198345
WBC	10	65273782	10:65273782;10:65273782:A:G	A	G	-0.117678	0.00953551	7.68919e-35	0.485052
WBC	10	65274260	10:65274260;10:65274260:C:G	G	C	0.0732447	0.0119365	8.63866e-10	0.198345
WBC	10	65274679	10:65274679;10:65274679:T:C	T	C	0.0729964	0.0132571	3.71969e-08	0.149838
WBC	10	65274839	10:65274839;10:65274839:G:A	G	A	0.0752878	0.0103487	3.61236e-13	0.292231
WBC	10	65274927	10:65274927;10:65274927:A:G	A	G	-0.11774	0.00953605	7.15247e-35	0.485072
WBC	10	65276510	10:65276510;10:65276510:T:G	T	G	0.0729964	0.0132571	3.71969e-08	0.149818
WBC	10	65276945	10:65276945;10:65276945:C:G	G	C	0.0733309	0.0119398	8.34598e-10	0.198246
WBC	10	65277026	10:65277026;10:65277026:G:A	G	A	-0.117855	0.00954146	6.72453e-35	0.483963
WBC	10	65277083	10:65277083;10:65277083:A:G	A	G	0.0729964	0.0132571	3.71969e-08	0.149818
WBC	10	65277436	10:65277436;10:65277436:C:T	T	C	0.0732447	0.0119365	8.63866e-10	0.198345
WBC	10	65278764	10:65278764;10:65278764:G:T	G	T	0.0749294	0.0103421	4.50735e-13	0.293379
WBC	10	65278788	10:65278788;10:65278788:A:C	C	A	0.0732447	0.0119365	8.63866e-10	0.198325
WBC	10	65278898	10:65278898;10:65278898:T:C	C	T	0.0730711	0.0119362	9.45557e-10	0.198365
WBC	10	65280164	10:65280164;10:65280164:T:C	C	T	0.07323	0.0119362	8.69884e-10	0.198365
WBC	10	65280994	10:65280994;10:65280994:C:A	C	A	-0.117847	0.00954159	6.80726e-35	0.483963
WBC	10	65284032	10:65284032;10:65284032:C:T	T	C	0.0727405	0.0119429	1.14854e-09	0.197731
WBC	10	65284603	10:65284603;10:65284603:T:C	C	T	0.0712434	0.011999	2.95107e-09	0.194524
WBC	10	65286667	10:65286667;10:65286667:T:C	T	C	-0.116222	0.00953004	4.57194e-34	0.488259
WBC	10	65287064	10:65287064;10:65287064:A:G	A	G	-0.116612	0.00952374	2.51581e-34	0.487368
WBC	10	65289904	10:65289904;10:65289904:A:G	A	G	0.0755655	0.0103247	2.61205e-13	0.29526
WBC	10	65291936	10:65291936;10:65291936:T:A	A	T	0.0742044	0.013393	3.0602e-08	0.14568
WBC	10	65293860	10:65293860;10:65293860:T:C	T	C	-0.115407	0.00952799	1.24953e-33	0.488754
WBC	10	65293924	10:65293924;10:65293924:T:G	T	G	-0.115343	0.00952858	1.36817e-33	0.488794
WBC	10	65295110	10:65295110;10:65295110:A:G	A	G	0.077121	0.00998183	1.17037e-14	0.334897
WBC	10	65297720	10:65297720;10:65297720:C:A	C	A	-0.105268	0.00999458	7.35187e-26	0.328938
WBC	10	65301725	10:65301725;10:65301725:T:C	T	C	-0.113942	0.00953165	8.37758e-33	0.489606
WBC	10	65302699	10:65302699;10:65302699:C:T	C	T	0.0760054	0.00998588	2.85616e-14	0.33363
WBC	10	65305125	10:65305125;10:65305125:T:G	T	G	0.0729318	0.0103406	1.81898e-12	0.292864
WBC	10	65305197	10:65305197;10:65305197:C:T	C	T	0.0763535	0.00998513	2.17182e-14	0.333927
WBC	10	65305252	10:65305252;10:65305252:C:T	C	T	0.0763535	0.00998513	2.17182e-14	0.333927
WBC	10	65305281	10:65305281;10:65305281:C:T	C	T	0.0763535	0.00998513	2.17182e-14	0.333927
WBC	10	65308750	10:65308750;10:65308750:A:T	A	T	-0.113664	0.00953115	1.17804e-32	0.489962
WBC	10	65309867	10:65309867;10:65309867:G:A	G	A	0.0719294	0.0103379	3.58167e-12	0.293142
WBC	10	65310154	10:65310154;10:65310154:C:A	C	A	0.0752929	0.00998395	4.88482e-14	0.334204
WBC	10	65311032	10:65311032;10:65311032:C:A	C	A	0.0745495	0.00998591	8.70304e-14	0.33369
WBC	10	65313819	10:65313819;10:65313819:A:G	A	G	0.105171	0.00953291	3.32486e-28	0.479053
WBC	10	65314711	10:65314711;10:65314711:G:C	G	C	0.105171	0.00953291	3.32486e-28	0.479013
WBC	10	65314971	10:65314971;10:65314971:A:G	A	G	0.104428	0.00953151	7.70718e-28	0.478538
WBC	10	65315005	10:65315005;10:65315005:G:T	G	T	0.0746313	0.00998671	8.21653e-14	0.333611
WBC	10	65315231	10:65315231;10:65315231:A:G	A	G	0.105171	0.00953291	3.32486e-28	0.479033
WBC	10	65315433	10:65315433;10:65315433:T:C	T	C	-0.111803	0.00953233	1.20289e-31	0.490714
WBC	10	65315486	10:65315486;10:65315486:G:C	G	C	0.0746313	0.00998671	8.21653e-14	0.333611
WBC	10	65315800	10:65315800;10:65315800:G:T	G	T	0.104428	0.00953151	7.70718e-28	0.478498
WBC	10	65315902	10:65315902;10:65315902:T:A	T	A	0.0746313	0.00998671	8.21653e-14	0.333611
WBC	10	65317045	10:65317045;10:65317045:G:C	G	C	0.104428	0.00953151	7.70718e-28	0.478498
WBC	10	65317056	10:65317056;10:65317056:A:T	A	T	0.104428	0.00953151	7.70718e-28	0.478538
WBC	10	65318766	10:65318766;10:65318766:G:T	T	G	0.105264	0.00952924	2.85078e-28	0.480063
WBC	10	65319321	10:65319321;10:65319321:G:A	G	A	0.0752382	0.0099836	5.0831e-14	0.334125
WBC	10	65319678	10:65319678;10:65319678:T:C	T	C	0.105171	0.00953291	3.32486e-28	0.479033
WBC	10	65320006	10:65320006;10:65320006:A:T	A	T	-0.112362	0.00953659	6.42083e-32	0.490081
WBC	10	65321147	10:65321147;10:65321147:C:A	C	A	0.105279	0.00953392	2.97423e-28	0.479013
WBC	10	65321247	10:65321247;10:65321247:A:T	A	T	0.0729986	0.0103347	1.68729e-12	0.293518
WBC	10	65321464	10:65321464;10:65321464:C:T	C	T	0.10193	0.00952759	1.25972e-26	0.473252
WBC	10	65323265	10:65323265;10:65323265:G:A	G	A	0.101413	0.00952623	2.21278e-26	0.47339
WBC	10	65323809	10:65323809;10:65323809:T:G	T	G	-0.108717	0.00951933	4.25066e-30	0.496218
WBC	10	65323997	10:65323997;10:65323997:G:T	G	T	0.102021	0.0095272	1.13195e-26	0.473866
WBC	10	65325126	10:65325126;10:65325126:G:A	G	A	0.101413	0.00952623	2.21278e-26	0.473371
WBC	10	65325478	10:65325478;10:65325478:G:A	G	A	-0.109456	0.00952054	1.77446e-30	0.495704
WBC	10	65327084	10:65327084;10:65327084:C:T	C	T	0.0760738	0.00997907	2.60245e-14	0.334581
WBC	10	65328446	10:65328446;10:65328446:G:A	G	A	0.0763408	0.00997697	2.08954e-14	0.334759
WBC	10	65328518	10:65328518;10:65328518:C:T	C	T	0.10201	0.00952723	1.14545e-26	0.474024
WBC	10	65328539	10:65328539;10:65328539:C:G	C	G	-0.109227	0.00952195	2.38641e-30	0.495624
WBC	10	65328740	10:65328740;10:65328740:T:A	T	A	0.101915	0.00952868	1.29764e-26	0.473965
WBC	10	65329342	10:65329342;10:65329342:C:T	C	T	0.0723681	0.0103378	2.64923e-12	0.293458
WBC	10	65329518	10:65329518;10:65329518:A:G	A	G	0.101603	0.00953238	1.92615e-26	0.473984
WBC	10	65329622	10:65329622;10:65329622:A:C	A	C	-0.108937	0.00952458	3.50807e-30	0.495644
WBC	10	65330195	10:65330195;10:65330195:T:A	T	A	0.101603	0.00953238	1.92615e-26	0.474004
WBC	10	65330208	10:65330208;10:65330208:T:C	T	C	0.101603	0.00953238	1.92615e-26	0.474004
WBC	10	65331511	10:65331511;10:65331511:G:C	G	C	0.101707	0.00953346	1.73673e-26	0.474083
WBC	10	65331859	10:65331859;10:65331859:A:G	A	G	0.101617	0.00953141	1.87353e-26	0.47438
WBC	10	65333648	10:65333648;10:65333648:C:G	C	G	0.10138	0.00954246	2.7868e-26	0.462224
WBC	10	65333946	10:65333946;10:65333946:C:T	C	T	0.0778454	0.0100995	1.35029e-14	0.32088
WBC	10	65335315	10:65335315;10:65335315:T:C	T	C	0.10211	0.00954328	1.24194e-26	0.462739
WBC	10	65336185	10:65336185;10:65336185:A:G	A	G	0.10138	0.00954246	2.7868e-26	0.462204
WBC	10	65336207	10:65336207;10:65336207:T:C	C	T	0.107665	0.00952406	1.58956e-29	0.491011
WBC	10	65336373	10:65336373;10:65336373:G:A	G	A	0.10138	0.00954246	2.7868e-26	0.462204
WBC	10	65337141	10:65337141;10:65337141:T:C	T	C	0.10138	0.00954246	2.7868e-26	0.462204
WBC	10	65337153	10:65337153;10:65337153:T:C	C	T	0.107644	0.00952461	1.64119e-29	0.490992
WBC	10	65338304	10:65338304;10:65338304:A:G	A	G	0.102143	0.00954383	1.20527e-26	0.461075
WBC	10	65338410	10:65338410;10:65338410:G:A	G	A	0.0773627	0.0101159	2.15692e-14	0.318761
WBC	10	65338753	10:65338753;10:65338753:C:G	C	G	0.102143	0.00954383	1.20527e-26	0.461075
WBC	10	65340897	10:65340897;10:65340897:G:A	G	A	0.101284	0.00954391	3.1556e-26	0.462085
WBC	10	65344397	10:65344397;10:65344397:G:C	G	C	0.0709519	0.0103435	7.14637e-12	0.291855
WBC	10	65345851	10:65345851;10:65345851:A:G	A	G	0.0727542	0.0103581	2.23972e-12	0.289954
WBC	10	65346509	10:65346509;10:65346509:C:G	C	G	0.0714337	0.010348	5.26643e-12	0.290231
WBC	10	65347105	10:65347105;10:65347105:G:A	G	A	0.0627135	0.010852	7.64772e-09	0.247882
WBC	10	65350383	10:65350383;10:65350383:A:G	G	A	0.108844	0.00952722	4.06409e-30	0.490794
WBC	10	65351581	10:65351581;10:65351581:G:A	A	G	0.0726696	0.0103414	2.18949e-12	0.290984
WBC	10	65353755	10:65353755;10:65353755:A:T	T	A	0.109512	0.00951588	1.55545e-30	0.49115
WBC	10	65354080	10:65354080;10:65354080:A:G	G	A	0.0719342	0.0103509	3.79818e-12	0.290271
WBC	10	65355538	10:65355538;10:65355538:A:G	G	A	0.0796473	0.0100913	3.13794e-15	0.320721
WBC	10	65356109	10:65356109;10:65356109:C:T	T	C	0.0791141	0.0100731	4.26924e-15	0.323196
WBC	10	65356798	10:65356798;10:65356798:G:A	A	G	0.0715646	0.0103273	4.36958e-12	0.292944
WBC	10	65356889	10:65356889;10:65356889:G:A	A	G	0.0791141	0.0100731	4.26924e-15	0.323196
WBC	10	65357438	10:65357438;10:65357438:G:A	A	G	0.108604	0.00951488	4.57861e-30	0.491051
WBC	10	65358463	10:65358463;10:65358463:G:A	A	G	0.0790572	0.0100721	4.43793e-15	0.32288
WBC	10	65358501	10:65358501;10:65358501:A:G	G	A	0.0709861	0.0103198	6.2534e-12	0.292845
WBC	10	65360089	10:65360089;10:65360089:C:T	C	T	0.0709059	0.0103396	7.23914e-12	0.291558
WBC	10	65363166	10:65363166;10:65363166:C:T	C	T	0.0768448	0.0101394	3.66592e-14	0.313891
WBC	10	65364247	10:65364247;10:65364247:A:G	A	G	0.0675981	0.0104263	9.21357e-11	0.281936
WBC	10	65364539	10:65364539;10:65364539:T:G	T	G	0.0672248	0.0104242	1.15686e-10	0.282252
WBC	10	65364772	10:65364772;10:65364772:C:T	C	T	0.0665113	0.0104338	1.88213e-10	0.281302
WBC	10	65365385	10:65365385;10:65365385:C:T	C	T	-0.0941341	0.0094357	2.24372e-23	0.490358
WBC	10	65365736	10:65365736;10:65365736:G:C	G	C	0.0613963	0.0106386	8.01426e-09	0.263443
WBC	10	65366896	10:65366896;10:65366896:T:A	A	T	0.0705858	0.0094533	8.6161e-14	0.465075
WBC	10	65374077	10:65374077;10:65374077:A:G	A	G	0.063559	0.0101654	4.1358e-10	0.310545
WBC	10	65376395	10:65376395;10:65376395:G:A	G	A	0.0638064	0.0101597	3.4609e-10	0.310624
WBC	10	65376635	10:65376635;10:65376635:A:T	A	T	0.0638693	0.0101581	3.30511e-10	0.310624
WBC	10	65381740	10:65381740;10:65381740:A:G	G	A	0.0685895	0.00944632	4.00992e-13	0.46654
WBC	10	65382328	10:65382328;10:65382328:C:T	T	C	0.0695083	0.00944375	1.91984e-13	0.466718
WBC	10	65384567	10:65384567;10:65384567:A:G	G	A	0.0685458	0.00944458	4.10839e-13	0.4665
WBC	10	65387858	10:65387858;10:65387858:T:C	T	C	0.0641199	0.0101379	2.59965e-10	0.311871
WBC	10	65390634	10:65390634;10:65390634:T:C	C	T	0.0606395	0.00954096	2.12773e-10	0.427219
WBC	10	65395133	10:65395133;10:65395133:A:C	C	A	0.0712398	0.00943512	4.55633e-14	0.47242
WBC	10	65396564	10:65396564;10:65396564:T:C	C	T	0.0703623	0.00943728	9.36506e-14	0.472004
WBC	10	65399609	10:65399609;10:65399609:C:G	G	C	0.0713487	0.00943502	4.16841e-14	0.472777
WBC	10	65399997	10:65399997;10:65399997:C:T	T	C	0.0715012	0.00943611	3.70688e-14	0.472796
WBC	10	65400080	10:65400080;10:65400080:C:G	G	C	0.0716871	0.00943575	3.17901e-14	0.472856
WBC	10	65400352	10:65400352;10:65400352:G:T	G	T	0.0665034	0.0100006	3.02151e-11	0.328502
WBC	11	196944	11:196944;11:196944:C:T	C	T	-0.0857506	0.0118018	3.86744e-13	0.199553
WBC	11	200343	11:200343;11:200343:T:C	T	C	-0.0898037	0.0119392	5.67513e-14	0.193553
WBC	11	201584	11:201584;11:201584:T:A	T	A	-0.081209	0.0120247	1.48989e-11	0.188109
WBC	11	202812	11:202812;11:202812:G:A	G	A	-0.0809665	0.011992	1.50838e-11	0.189792
WBC	11	202856	11:202856;11:202856:G:A	G	A	-0.0809665	0.011992	1.50838e-11	0.189792
WBC	11	205021	11:205021;11:205021:C:G	C	G	-0.0812747	0.0119846	1.22765e-11	0.189792
WBC	11	205889	11:205889;11:205889:T:C	T	C	-0.0812185	0.0119849	1.2698e-11	0.189772
WBC	11	208235	11:208235;11:208235:G:A	G	A	-0.0825466	0.0120153	6.63703e-12	0.188822
WBC	11	212408	11:212408;11:212408:C:T	C	T	-0.0805844	0.0119581	1.64704e-11	0.190386
WBC	11	217171	11:217171;11:217171:C:T	C	T	-0.0801876	0.011959	2.07489e-11	0.190168
WBC	11	217814	11:217814;11:217814:G:T	G	T	-0.0782673	0.0125003	3.91088e-10	0.169735
WBC	11	218640	11:218640;11:218640:G:A	G	A	-0.080114	0.011875	1.56399e-11	0.193019
WBC	11	225180	11:225180;11:225180:G:A	G	A	-0.0804759	0.0121931	4.22947e-11	0.18211
WBC	11	227798	11:227798;11:227798:T:A	T	A	-0.0798295	0.011959	2.54413e-11	0.190128
WBC	11	229302	11:229302;11:229302:G:A	G	A	-0.0797588	0.0119602	2.66073e-11	0.190148
WBC	11	229811	11:229811;11:229811:T:G	T	G	-0.0797588	0.0119602	2.66073e-11	0.190148
WBC	11	230951	11:230951;11:230951:G:A	G	A	-0.0786808	0.0119602	4.88923e-11	0.190188
WBC	11	231305	11:231305;11:231305:G:A	G	A	-0.0786808	0.0119602	4.88923e-11	0.190188
WBC	11	234349	11:234349;11:234349:T:C	T	C	-0.0781808	0.0119635	6.54379e-11	0.189891
WBC	11	237209	11:237209;11:237209:G:A	G	A	-0.0786975	0.0119058	3.9573e-11	0.192069
WBC	11	237737	11:237737;11:237737:T:A	T	A	-0.0790056	0.0119032	3.29097e-11	0.192108
WBC	11	240754	11:240754;11:240754:A:C	A	C	-0.0794594	0.0119048	2.55689e-11	0.192128
WBC	11	240844	11:240844;11:240844:T:C	T	C	-0.0793464	0.0118042	1.85118e-11	0.196009
WBC	11	242859	11:242859;11:242859:A:G	A	G	-0.0794594	0.0119048	2.55689e-11	0.192108
WBC	11	243268	11:243268;11:243268:T:G	T	G	-0.0791518	0.0118161	2.16979e-11	0.195474
WBC	11	247028	11:247028;11:247028:G:A	G	A	-0.0804973	0.0119074	1.42224e-11	0.192148
WBC	11	247905	11:247905;11:247905:C:A	C	A	-0.0729639	0.0126246	7.62412e-09	0.166607
WBC	11	249131	11:249131;11:249131:G:A	G	A	-0.0759506	0.0119317	1.99696e-10	0.192049
WBC	11	249408	11:249408;11:249408:G:A	G	A	-0.0762622	0.0119306	1.67857e-10	0.192207
WBC	11	252851	11:252851;11:252851:A:G	A	G	-0.0724892	0.0116996	5.93015e-10	0.201829
WBC	11	254421	11:254421;11:254421:A:G	A	G	-0.0625568	0.0110659	1.60097e-08	0.236953
WBC	11	256976	11:256976;11:256976:C:A	C	A	-0.072203	0.0116827	6.5439e-10	0.202423
WBC	11	256978	11:256978;11:256978:C:T	C	T	-0.0725153	0.0116962	5.78116e-10	0.20175
WBC	11	261209	11:261209;11:261209:C:T	C	T	-0.0726491	0.0116962	5.37631e-10	0.20179
WBC	11	262930	11:262930;11:262930:C:T	C	T	-0.0733153	0.0116963	3.73976e-10	0.20181
WBC	11	265602	11:265602;11:265602:A:G	A	G	-0.0727197	0.0115832	3.51251e-10	0.20674
WBC	11	265777	11:265777;11:265777:G:T	G	T	-0.0725463	0.0115809	3.83502e-10	0.206759
WBC	11	266248	11:266248;11:266248:T:C	T	C	-0.0725463	0.0115809	3.83502e-10	0.206779
WBC	11	266315	11:266315;11:266315:T:C	T	C	-0.0724849	0.0115919	4.12159e-10	0.206146
WBC	11	266804	11:266804;11:266804:C:T	C	T	-0.0719843	0.0115816	5.23828e-10	0.20674
WBC	11	266921	11:266921;11:266921:A:G	A	G	-0.0719843	0.0115816	5.23828e-10	0.20674
WBC	11	266957	11:266957;11:266957:G:T	G	T	-0.0719761	0.0115837	5.30001e-10	0.20672
WBC	11	267250	11:267250;11:267250:A:G	A	G	-0.071794	0.0115842	5.8667e-10	0.206601
WBC	11	268020	11:268020;11:268020:A:G	A	G	-0.0615245	0.0107888	1.1996e-08	0.25103
WBC	11	268430	11:268430;11:268430:C:G	C	G	-0.0707018	0.0116376	1.26409e-09	0.204601
WBC	11	268628	11:268628;11:268628:G:A	G	A	-0.0726935	0.0116631	4.69136e-10	0.203691
WBC	11	268718	11:268718;11:268718:A:G	A	G	-0.0728351	0.0116613	4.31462e-10	0.203552
WBC	11	268927	11:268927;11:268927:C:T	C	T	-0.0724252	0.0116717	5.5902e-10	0.203176
WBC	11	268940	11:268940;11:268940:T:C	T	C	-0.0724252	0.0116717	5.5902e-10	0.203196
WBC	11	269129	11:269129;11:269129:C:T	C	T	-0.0731972	0.011671	3.65752e-10	0.202958
WBC	11	270715	11:270715;11:270715:T:C	T	C	-0.0734683	0.0116149	2.5897e-10	0.204819
WBC	11	274181	11:274181;11:274181:C:A	C	A	-0.0696141	0.0119642	6.04422e-09	0.190287
WBC	11	280464	11:280464;11:280464:C:G	C	G	-0.0668767	0.0119775	2.39317e-08	0.189554
WBC	12	6279629	12:6279629;12:6279629:G:A	A	G	-0.0526399	0.00963428	4.72606e-08	0.401085
WBC	12	6279890	12:6279890;12:6279890:G:A	A	G	-0.0552453	0.00963651	1.00398e-08	0.39275
WBC	12	6280732	12:6280732;12:6280732:C:T	C	T	0.0557145	0.00941114	3.28047e-09	0.472321
WBC	12	6281039	12:6281039;12:6281039:C:T	C	T	0.0788873	0.00943701	6.78971e-17	0.428665
WBC	12	6282313	12:6282313;12:6282313:G:A	G	A	0.0812881	0.00941748	6.57786e-18	0.440405
WBC	12	6282429	12:6282429;12:6282429:A:G	A	G	0.0814339	0.00938671	4.48721e-18	0.446187
WBC	12	6285073	12:6285073;12:6285073:G:C	G	C	0.0883617	0.00986148	3.59544e-19	0.440552
WBC	12	6285391	12:6285391;12:6285391:G:A	G	A	0.0816974	0.00972978	4.95342e-17	0.376396
WBC	12	6285674	12:6285674;12:6285674:G:A	G	A	0.0816838	0.00972964	5.00767e-17	0.376376
WBC	12	6285818	12:6285818;12:6285818:T:C	T	C	0.0788077	0.00961063	2.57308e-16	0.389938
WBC	12	6286080	12:6286080;12:6286080:G:C	G	C	0.0865283	0.00949715	9.05759e-20	0.441376
WBC	12	6286111	12:6286111;12:6286111:A:T	A	T	0.0856791	0.00954412	3.06438e-19	0.432842
WBC	12	6286370	12:6286370;12:6286370:G:T	G	T	0.0865547	0.00949783	8.88166e-20	0.441376
WBC	12	6286671	12:6286671;12:6286671:G:T	G	T	0.0815724	0.0097396	5.93245e-17	0.375346
WBC	12	6286791	12:6286791;12:6286791:G:T	G	T	0.0861584	0.00954035	1.88126e-19	0.434347
WBC	12	6287204	12:6287204;12:6287204:G:A	G	A	0.0741893	0.00969152	2.03577e-14	0.390275
WBC	12	6288322	12:6288322;12:6288322:C:T	C	T	0.0821943	0.00967326	2.104e-17	0.383682
WBC	12	6288834	12:6288834;12:6288834:C:T	C	T	0.0867408	0.00950259	7.73809e-20	0.441158
WBC	12	6289067	12:6289067;12:6289067:C:G	C	G	0.0804118	0.00964801	8.36922e-17	0.38879
WBC	12	6289092	12:6289092;12:6289092:T:C	T	C	0.0806164	0.00964741	6.96868e-17	0.388869
WBC	12	6289108	12:6289108;12:6289108:C:T	C	T	0.0808209	0.00964711	5.81338e-17	0.388711
WBC	12	6289219	12:6289219;12:6289219:G:A	G	A	0.0829519	0.00967746	1.10674e-17	0.384989
WBC	12	6289570	12:6289570;12:6289570:C:T	C	T	0.0723908	0.00986176	2.22345e-13	0.360557
WBC	12	6289762	12:6289762;12:6289762:T:C	T	C	0.0837531	0.00953283	1.69931e-18	0.436109
WBC	12	6289938	12:6289938;12:6289938:C:T	C	T	0.0805674	0.0097768	1.83638e-16	0.373109
WBC	12	6291093	12:6291093;12:6291093:G:A	G	A	0.0819174	0.00978452	6.0946e-17	0.372495
WBC	12	6291307	12:6291307;12:6291307:A:G	A	G	0.085135	0.00954337	5.09108e-19	0.431536
WBC	12	6291425	12:6291425;12:6291425:C:G	C	G	0.0852311	0.00954342	4.65158e-19	0.43205
WBC	12	6291892	12:6291892;12:6291892:A:G	A	G	0.0851435	0.00954421	5.08592e-19	0.431793
WBC	12	6292072	12:6292072;12:6292072:G:C	G	C	0.0855302	0.00950983	2.63421e-19	0.436565
WBC	12	6292294	12:6292294;12:6292294:A:C	A	C	0.0853439	0.00953914	4.03379e-19	0.432229
WBC	12	6292461	12:6292461;12:6292461:G:A	G	A	0.0855509	0.00953992	3.33833e-19	0.432189
WBC	12	6292575	12:6292575;12:6292575:A:C	A	C	0.0855509	0.00953992	3.33833e-19	0.432189
WBC	12	6292691	12:6292691;12:6292691:T:C	T	C	0.0863352	0.00951378	1.26199e-19	0.436188
WBC	12	6292712	12:6292712;12:6292712:C:T	C	T	0.085743	0.00954042	2.79452e-19	0.43213
WBC	12	6292773	12:6292773;12:6292773:T:C	T	C	0.0855928	0.00954023	3.21723e-19	0.432229
WBC	12	6292975	12:6292975;12:6292975:A:G	A	G	0.0856353	0.00953986	3.08039e-19	0.432189
WBC	12	6293155	12:6293155;12:6293155:T:C	T	C	0.0852725	0.00951938	3.65036e-19	0.435377
WBC	12	6293163	12:6293163;12:6293163:G:A	G	A	0.0854656	0.00954157	3.66994e-19	0.432149
WBC	12	6293271	12:6293271;12:6293271:C:T	C	T	0.0854656	0.00954157	3.66994e-19	0.432149
WBC	12	6293322	12:6293322;12:6293322:T:C	T	C	0.0856898	0.00953902	2.90437e-19	0.432149
WBC	12	6293373	12:6293373;12:6293373:G:A	G	A	0.0845448	0.00954431	8.9287e-19	0.429417
WBC	12	6293474	12:6293474;12:6293474:C:T	C	T	0.0844491	0.00954794	1.00608e-18	0.430585
WBC	12	6293479	12:6293479;12:6293479:A:G	A	G	0.0855334	0.00953868	3.35893e-19	0.432466
WBC	12	6293579	12:6293579;12:6293579:A:C	A	C	0.0845226	0.00951903	7.38788e-19	0.434644
WBC	12	6293825	12:6293825;12:6293825:T:C	T	C	0.0843332	0.00952045	8.9295e-19	0.434585
WBC	12	6293919	12:6293919;12:6293919:G:A	G	A	0.0850176	0.00956415	6.763e-19	0.426823
WBC	12	6294210	12:6294210;12:6294210:T:C	T	C	0.0825796	0.00954613	5.57549e-18	0.432605
WBC	12	6294390	12:6294390;12:6294390:A:G	A	G	0.0823877	0.0095453	6.60033e-18	0.432644
WBC	12	6294417	12:6294417;12:6294417:C:A	C	A	0.082437	0.00954368	6.22964e-18	0.432704
WBC	12	6294494	12:6294494;12:6294494:C:T	C	T	0.0827098	0.00954216	4.79649e-18	0.432783
WBC	12	6295614	12:6295614;12:6295614:A:G	A	G	0.0825664	0.00954951	5.79653e-18	0.430169
WBC	12	6295644	12:6295644;12:6295644:G:A	G	A	0.0827853	0.00955153	4.82161e-18	0.429952
WBC	12	6295701	12:6295701;12:6295701:G:A	G	A	0.0826877	0.00955096	5.24834e-18	0.429971
WBC	12	6295905	12:6295905;12:6295905:T:C	T	C	0.0826098	0.00955055	5.61698e-18	0.429991
WBC	12	6295957	12:6295957;12:6295957:G:C	G	C	0.0826098	0.00955055	5.61698e-18	0.429991
WBC	12	6296003	12:6296003;12:6296003:G:A	G	A	0.0833852	0.009551	2.76737e-18	0.431219
WBC	12	6296328	12:6296328;12:6296328:A:G	A	G	0.0826098	0.00955055	5.61698e-18	0.429971
WBC	12	6296575	12:6296575;12:6296575:G:C	G	C	0.0826098	0.00955055	5.61698e-18	0.429971
WBC	12	6296925	12:6296925;12:6296925:G:A	G	A	0.0824361	0.0095508	6.5951e-18	0.429912
WBC	12	6297056	12:6297056;12:6297056:C:T	C	T	0.0824361	0.0095508	6.5951e-18	0.429912
WBC	12	6297589	12:6297589;12:6297589:G:T	G	T	0.0825934	0.00955246	5.78844e-18	0.429853
WBC	12	6297599	12:6297599;12:6297599:T:C	T	C	0.0825934	0.00955246	5.78844e-18	0.429853
WBC	12	6297780	12:6297780;12:6297780:C:T	C	T	0.0825934	0.00955246	5.78844e-18	0.429853
WBC	12	6297863	12:6297863;12:6297863:C:T	C	T	0.0825934	0.00955246	5.78844e-18	0.429872
WBC	12	6298764	12:6298764;12:6298764:A:G	A	G	0.0826663	0.00955355	5.46236e-18	0.429952
WBC	12	6298784	12:6298784;12:6298784:T:C	T	C	0.0838772	0.00952849	1.46131e-18	0.433793
WBC	12	6299423	12:6299423;12:6299423:A:C	A	C	0.0803523	0.00950296	3.00225e-17	0.441039
WBC	12	6299448	12:6299448;12:6299448:A:G	A	G	0.0760342	0.0094955	1.24708e-15	0.438109
WBC	12	6299813	12:6299813;12:6299813:A:G	G	A	-0.0624387	0.00968108	1.1545e-10	0.474159
WBC	12	6302009	12:6302009;12:6302009:A:G	A	G	0.0828761	0.00951837	3.40422e-18	0.437337
WBC	12	6302626	12:6302626;12:6302626:T:C	T	C	0.0795456	0.00961507	1.4021e-16	0.411083
WBC	12	29429012	12:29429012;12:29429012:T:C	T	C	0.0563722	0.00974812	7.47263e-09	0.356874
WBC	12	29430146	12:29430146;12:29430146:T:C	T	C	0.0614377	0.0100234	9.01467e-10	0.313831
WBC	12	29430235	12:29430235;12:29430235:C:A	A	C	-0.0526477	0.00957673	3.90859e-08	0.392492
WBC	12	29430375	12:29430375;12:29430375:T:A	A	T	-0.0526477	0.00957673	3.90859e-08	0.392492
WBC	12	29434147	12:29434147;12:29434147:A:G	A	G	0.0557479	0.00975029	1.09882e-08	0.356538
WBC	12	29434650	12:29434650;12:29434650:T:C	T	C	0.0557479	0.00975029	1.09882e-08	0.356538
WBC	12	29435480	12:29435480;12:29435480:G:A	G	A	0.0589602	0.00940592	3.7356e-10	0.440287
WBC	12	29435615	12:29435615;12:29435615:T:C	C	T	-0.0527279	0.0095764	3.72371e-08	0.392472
WBC	12	29435675	12:29435675;12:29435675:A:G	A	G	0.0589602	0.00940592	3.7356e-10	0.440287
WBC	12	29436584	12:29436584;12:29436584:A:T	T	A	-0.0531053	0.00957484	2.96074e-08	0.39267
WBC	12	29437053	12:29437053;12:29437053:G:C	G	C	0.0610463	0.0100236	1.15149e-09	0.313574
WBC	12	29437217	12:29437217;12:29437217:T:C	T	C	0.0589602	0.00940592	3.7356e-10	0.440287
WBC	12	29439588	12:29439588;12:29439588:C:A	A	C	-0.0525951	0.00957311	3.98489e-08	0.39271
WBC	12	29440083	12:29440083;12:29440083:G:T	G	T	0.0617095	0.0100216	7.54887e-10	0.313515
WBC	12	29442138	12:29442138;12:29442138:T:A	A	T	-0.052573	0.00957269	4.03185e-08	0.39267
WBC	12	29442229	12:29442229;12:29442229:C:T	C	T	0.0554705	0.00980816	1.57862e-08	0.346876
WBC	12	29443169	12:29443169;12:29443169:G:A	A	G	-0.0524102	0.00957109	4.41519e-08	0.39271
WBC	12	29445169	12:29445169;12:29445169:C:T	T	C	-0.0525212	0.00957108	4.13538e-08	0.39271
WBC	12	29445422	12:29445422;12:29445422:G:T	G	T	0.0614462	0.0100238	8.98128e-10	0.313495
WBC	12	29450553	12:29450553;12:29450553:C:A	C	A	0.061409	0.0100232	9.17048e-10	0.313416
WBC	12	29451721	12:29451721;12:29451721:G:A	G	A	0.0612182	0.0100232	1.03306e-09	0.313574
WBC	12	29453610	12:29453610;12:29453610:G:T	G	T	0.0556396	0.00980515	1.41345e-08	0.346995
WBC	12	29453778	12:29453778;12:29453778:G:A	G	A	0.0614051	0.0100243	9.23073e-10	0.313554
WBC	12	29454109	12:29454109;12:29454109:G:T	T	G	-0.0524596	0.00956346	4.18385e-08	0.393977
WBC	12	29454934	12:29454934;12:29454934:G:A	G	A	0.0555179	0.00980937	1.54108e-08	0.346876
WBC	12	29455390	12:29455390;12:29455390:G:T	G	T	0.0619857	0.0100356	6.70068e-10	0.312426
WBC	12	29455391	12:29455391;12:29455391:C:T	C	T	0.0619857	0.0100356	6.70068e-10	0.312426
WBC	12	29456495	12:29456495;12:29456495:T:C	T	C	0.0613022	0.0100241	9.83725e-10	0.313554
WBC	12	29457550	12:29457550;12:29457550:A:T	A	T	0.0614051	0.0100243	9.23073e-10	0.313574
WBC	12	29459290	12:29459290;12:29459290:G:A	G	A	0.0615371	0.0100207	8.38154e-10	0.313673
WBC	12	29459732	12:29459732;12:29459732:G:A	G	A	0.061941	0.0100245	6.59931e-10	0.313614
WBC	12	29461572	12:29461572;12:29461572:T:C	C	T	-0.0532983	0.00944842	1.71793e-08	0.410866
WBC	12	29462744	12:29462744;12:29462744:C:T	C	T	0.0616106	0.0100249	8.13536e-10	0.313515
WBC	12	29463088	12:29463088;12:29463088:C:T	C	T	0.0616106	0.0100249	8.13536e-10	0.313515
WBC	12	29463359	12:29463359;12:29463359:A:G	A	G	0.0616106	0.0100249	8.13536e-10	0.313515
WBC	12	29467669	12:29467669;12:29467669:C:T	C	T	0.0617347	0.0100249	7.52689e-10	0.313554
WBC	12	29496224	12:29496224;12:29496224:G:A	G	A	0.0601399	0.0101117	2.77497e-09	0.305655
WBC	12	29497506	12:29497506;12:29497506:G:A	G	A	0.0594651	0.0100174	2.97402e-09	0.31397
WBC	12	29502236	12:29502236;12:29502236:T:C	T	C	0.0619275	0.010037	6.98654e-10	0.312545
WBC	12	29505291	12:29505291;12:29505291:A:G	A	G	-0.0537699	0.00966248	2.66401e-08	0.378692
WBC	12	29510369	12:29510369;12:29510369:T:G	T	G	0.0617338	0.0101434	1.18162e-09	0.30312
WBC	12	29511541	12:29511541;12:29511541:G:A	G	A	-0.0541055	0.00966375	2.19182e-08	0.378257
WBC	12	29531989	12:29531989;12:29531989:C:A	C	A	0.0613546	0.0100444	1.02865e-09	0.312168
WBC	12	51663215	12:51663215;12:51663215:T:C	C	T	-0.085684	0.0154953	3.25532e-08	0.100341
WBC	12	51683975	12:51683975;12:51683975:C:T	C	T	-0.0851479	0.0155948	4.82828e-08	0.0990734
WBC	12	51684703	12:51684703;12:51684703:C:T	C	T	-0.0853767	0.015596	4.45577e-08	0.0990338
WBC	12	51684790	12:51684790;12:51684790:G:A	G	A	-0.0857835	0.0155927	3.82023e-08	0.0990734
WBC	12	51687078	12:51687078;12:51687078:C:A	A	C	-0.0847516	0.0154907	4.53539e-08	0.100519
WBC	12	54596619	12:54596619;12:54596619:A:G	G	A	0.0688947	0.0100523	7.44972e-12	0.327394
WBC	12	54638042	12:54638042;12:54638042:C:T	C	T	-0.0696223	0.0123424	1.71874e-08	0.170191
WBC	12	54668471	12:54668471;12:54668471:T:C	C	T	0.0789105	0.00972362	5.17367e-16	0.366873
WBC	12	54677980	12:54677980;12:54677980:C:T	T	C	0.0801545	0.00973131	1.89699e-16	0.36616
WBC	12	54684955	12:54684955;12:54684955:T:C	C	T	0.0783336	0.00972479	8.46855e-16	0.367407
WBC	12	54685880	12:54685880;12:54685880:C:T	C	T	0.0999363	0.0166811	2.12778e-09	0.0847984
WBC	12	54687232	12:54687232;12:54687232:A:C	C	A	0.0770543	0.00965831	1.58123e-15	0.376039
WBC	12	54687489	12:54687489;12:54687489:T:C	C	T	0.0785803	0.00967045	4.74746e-16	0.373941
WBC	12	54712308	12:54712308;12:54712308:G:A	A	G	0.0970986	0.00938505	5.17488e-25	0.445395
WBC	12	54719689	12:54719689;12:54719689:A:G	A	G	-0.0860696	0.00938939	5.42485e-20	0.438683
WBC	12	54723028	12:54723028;12:54723028:G:A	G	A	-0.0901035	0.00933245	5.34111e-22	0.462065
WBC	12	54726475	12:54726475;12:54726475:A:G	A	G	-0.0853579	0.00970636	1.57928e-18	0.359725
WBC	12	54729872	12:54729872;12:54729872:T:C	T	C	-0.090545	0.0093452	3.83566e-22	0.456502
WBC	12	54736470	12:54736470;12:54736470:A:G	G	A	0.0909678	0.00940211	4.38141e-22	0.447751
WBC	12	54753185	12:54753185;12:54753185:C:T	T	C	-0.0738666	0.00931235	2.28785e-15	0.490556
WBC	12	54755802	12:54755802;12:54755802:T:A	A	T	-0.0750886	0.00931307	7.95565e-16	0.469292
WBC	12	54758330	12:54758330;12:54758330:A:G	G	A	-0.0739734	0.00930458	1.9783e-15	0.46357
WBC	12	54758960	12:54758960;12:54758960:G:A	A	G	-0.0743952	0.0093101	1.42621e-15	0.468916
WBC	12	54759382	12:54759382;12:54759382:A:G	G	A	-0.0740945	0.00931339	1.89295e-15	0.462362
WBC	12	54760064	12:54760064;12:54760064:G:A	A	G	-0.0742007	0.00930205	1.59683e-15	0.466758
WBC	12	54760824	12:54760824;12:54760824:A:G	G	A	-0.073735	0.00930241	2.39461e-15	0.463729
WBC	12	54761917	12:54761917;12:54761917:C:T	C	T	-0.0707903	0.00930364	2.90951e-14	0.455789
WBC	12	54761931	12:54761931;12:54761931:T:C	T	C	-0.0722487	0.00929788	8.26655e-15	0.456898
WBC	12	54762150	12:54762150;12:54762150:C:A	C	A	-0.0693899	0.00934618	1.18656e-13	0.446009
WBC	12	54778823	12:54778823;12:54778823:G:A	A	G	-0.0520912	0.0093757	2.80219e-08	0.442524
WBC	12	56987179	12:56987179;12:56987179:A:G	A	G	-0.0542801	0.00949411	1.10089e-08	0.395878
WBC	12	56992630	12:56992630;12:56992630:C:G	C	G	-0.0597114	0.00966833	6.72564e-10	0.363546
WBC	12	56993714	12:56993714;12:56993714:C:T	C	T	-0.0592934	0.0105141	1.7337e-08	0.271977
WBC	12	57004668	12:57004668;12:57004668:G:A	G	A	-0.0590368	0.0105105	1.97421e-08	0.272293
WBC	12	57021006	12:57021006;12:57021006:T:C	T	C	-0.0625925	0.00957604	6.48276e-11	0.37303
WBC	12	57023284	12:57023284;12:57023284:C:G	C	G	-0.0608751	0.0104662	6.12247e-09	0.275303
WBC	12	57027621	12:57027621;12:57027621:C:A	C	A	-0.0583334	0.00965127	1.53378e-09	0.367684
WBC	12	57030026	12:57030026;12:57030026:T:C	T	C	-0.0593768	0.00967493	8.58676e-10	0.362992
WBC	12	57030686	12:57030686;12:57030686:C:T	C	T	-0.0593878	0.00967849	8.64745e-10	0.361784
WBC	12	57033680	12:57033680;12:57033680:T:A	T	A	-0.0621086	0.00977864	2.1872e-10	0.343015
WBC	12	57034694	12:57034694;12:57034694:A:G	A	G	-0.0581002	0.00979978	3.11222e-09	0.344302
WBC	12	57034840	12:57034840;12:57034840:T:A	T	A	-0.0586117	0.00979914	2.25808e-09	0.344084
WBC	12	57036023	12:57036023;12:57036023:G:A	G	A	-0.0620623	0.00978052	2.27328e-10	0.34256
WBC	12	57043246	12:57043246;12:57043246:T:C	T	C	-0.0625204	0.00977304	1.62362e-10	0.342916
WBC	12	57044670	12:57044670;12:57044670:G:A	G	A	-0.0623735	0.00977678	1.81971e-10	0.342797
WBC	12	57047020	12:57047020;12:57047020:G:A	G	A	-0.0622873	0.00977554	1.91705e-10	0.342797
WBC	12	57047717	12:57047717;12:57047717:A:G	A	G	-0.0595491	0.00967043	7.53996e-10	0.36218
WBC	12	57049193	12:57049193;12:57049193:T:C	T	C	-0.0594638	0.00966169	7.69641e-10	0.363863
WBC	12	57049774	12:57049774;12:57049774:G:A	G	A	-0.0625696	0.00976607	1.52491e-10	0.343154
WBC	12	57053269	12:57053269;12:57053269:T:C	T	C	-0.0571585	0.00963858	3.08484e-09	0.366378
WBC	12	57055291	12:57055291;12:57055291:C:T	C	T	-0.0606348	0.00975471	5.22086e-10	0.345252
WBC	12	57056025	12:57056025;12:57056025:G:A	G	A	-0.0606348	0.00975471	5.22086e-10	0.345252
WBC	12	57060535	12:57060535;12:57060535:A:T	T	A	-0.0609239	0.00975367	4.30434e-10	0.34545
WBC	12	57062225	12:57062225;12:57062225:A:G	G	A	-0.0572007	0.00964322	3.05652e-09	0.367249
WBC	12	57063459	12:57063459;12:57063459:G:C	C	G	-0.0608396	0.00975476	4.56876e-10	0.34543
WBC	12	57064545	12:57064545;12:57064545:T:G	G	T	-0.0575074	0.00964543	2.539e-09	0.366397
WBC	12	57065713	12:57065713;12:57065713:C:T	T	C	-0.0610002	0.00975004	4.0342e-10	0.345569
WBC	12	57068292	12:57068292;12:57068292:C:T	T	C	-0.0572761	0.00963319	2.80668e-09	0.368357
WBC	12	57070631	12:57070631;12:57070631:G:A	A	G	-0.0576338	0.00964005	2.29607e-09	0.366655
WBC	12	57070840	12:57070840;12:57070840:G:A	A	G	-0.0575068	0.00963803	2.46982e-09	0.366675
WBC	12	57074693	12:57074693;12:57074693:A:C	C	A	-0.0604766	0.00975435	5.77829e-10	0.34551
WBC	12	57078620	12:57078620;12:57078620:A:G	G	A	-0.0571695	0.00963856	3.06339e-09	0.368298
WBC	12	57080183	12:57080183;12:57080183:T:G	G	T	-0.0601471	0.0097561	7.2045e-10	0.346044
WBC	12	57086512	12:57086512;12:57086512:G:A	A	G	-0.0571098	0.00964822	3.29735e-09	0.367447
WBC	12	57093096	12:57093096;12:57093096:A:G	G	A	-0.0594461	0.00976	1.14785e-09	0.345668
WBC	12	57093100	12:57093100;12:57093100:T:C	C	T	-0.0564479	0.00964784	4.98148e-09	0.367387
WBC	12	57096343	12:57096343;12:57096343:G:A	A	G	-0.0570814	0.00964706	3.34236e-09	0.367387
WBC	12	57096674	12:57096674;12:57096674:C:T	T	C	-0.0570128	0.00981362	6.37624e-09	0.348717
WBC	12	57098040	12:57098040;12:57098040:T:C	C	T	-0.0570888	0.00959498	2.73652e-09	0.380296
WBC	12	57098597	12:57098597;12:57098597:T:C	C	T	-0.0572724	0.00959362	2.42216e-09	0.380752
WBC	12	57103162	12:57103162;12:57103162:T:C	C	T	-0.0567595	0.00959147	3.32768e-09	0.381286
WBC	12	57103928	12:57103928;12:57103928:C:T	T	C	-0.0572724	0.00959362	2.42216e-09	0.380752
WBC	12	57103937	12:57103937;12:57103937:G:C	C	G	-0.0572955	0.00959569	2.40572e-09	0.380692
WBC	12	57106810	12:57106810;12:57106810:G:A	A	G	-0.0569206	0.00959034	2.99199e-09	0.381167
WBC	12	57108203	12:57108203;12:57108203:A:G	G	A	-0.0570433	0.00959124	2.7773e-09	0.381148
WBC	12	57108695	12:57108695;12:57108695:C:G	G	C	-0.0573518	0.00959548	2.31898e-09	0.380514
WBC	12	57109412	12:57109412;12:57109412:G:C	C	G	-0.0568821	0.00959237	3.08955e-09	0.381227
WBC	12	57109931	12:57109931;12:57109931:A:T	T	A	-0.0571904	0.00959661	2.58119e-09	0.380653
WBC	12	57112637	12:57112637;12:57112637:G:A	A	G	-0.0565647	0.00958436	3.66486e-09	0.382791
WBC	12	57114307	12:57114307;12:57114307:A:T	T	A	-0.0571752	0.00958708	2.5137e-09	0.381405
WBC	12	57116834	12:57116834;12:57116834:G:A	A	G	-0.0571288	0.00960333	2.75342e-09	0.37889
WBC	12	57119236	12:57119236;12:57119236:G:A	A	G	-0.0574593	0.00959082	2.12677e-09	0.380811
WBC	12	57124595	12:57124595;12:57124595:T:C	C	T	-0.0574462	0.00959252	2.1587e-09	0.380969
WBC	12	57125879	12:57125879;12:57125879:A:G	G	A	-0.0572492	0.00958794	2.40576e-09	0.381583
WBC	12	57127011	12:57127011;12:57127011:A:G	G	A	-0.0575569	0.00959211	2.00789e-09	0.38095
WBC	12	57127171	12:57127171;12:57127171:G:C	C	G	-0.0572492	0.00958794	2.40576e-09	0.381583
WBC	12	57132483	12:57132483;12:57132483:A:G	G	A	-0.0576289	0.00959137	1.91186e-09	0.38093
WBC	12	57133140	12:57133140;12:57133140:T:G	G	T	-0.0573209	0.00958718	2.29139e-09	0.381563
WBC	12	57136374	12:57136374;12:57136374:C:A	A	C	-0.054094	0.00952656	1.38321e-08	0.404094
WBC	12	57137828	12:57137828;12:57137828:T:A	A	T	-0.0570146	0.0095926	2.84291e-09	0.381049
WBC	12	57138822	12:57138822;12:57138822:C:T	T	C	-0.057019	0.00958814	2.78773e-09	0.381662
WBC	12	57139056	12:57139056;12:57139056:G:A	A	G	-0.0573943	0.00959314	2.23684e-09	0.381148
WBC	12	57139199	12:57139199;12:57139199:C:A	A	C	-0.0536462	0.00947662	1.53017e-08	0.403283
WBC	12	57140506	12:57140506;12:57140506:G:A	A	G	-0.0570869	0.00958899	2.6784e-09	0.381801
WBC	12	57142933	12:57142933;12:57142933:T:C	C	T	-0.0569974	0.00958794	2.82408e-09	0.381761
WBC	12	57144533	12:57144533;12:57144533:C:G	G	C	-0.0550385	0.00958318	9.44729e-09	0.385622
WBC	12	57155219	12:57155219;12:57155219:G:A	A	G	-0.0577002	0.00958477	1.78029e-09	0.383365
WBC	12	57158183	12:57158183;12:57158183:C:T	T	C	-0.0575545	0.00958497	1.9565e-09	0.383484
WBC	12	57161992	12:57161992;12:57161992:A:G	G	A	-0.0579916	0.00958941	1.50238e-09	0.38386
WBC	12	57163316	12:57163316;12:57163316:C:T	T	C	-0.058034	0.00958535	1.43872e-09	0.38483
WBC	12	57169158	12:57169158;12:57169158:T:C	T	C	-0.0600944	0.00959651	3.88946e-10	0.385266
WBC	12	57169818	12:57169818;12:57169818:G:T	G	T	-0.0594549	0.00959193	5.83485e-10	0.38586
WBC	12	57172341	12:57172341;12:57172341:A:G	A	G	-0.0575392	0.0103675	2.90045e-08	0.289518
WBC	12	57176175	12:57176175;12:57176175:C:T	C	T	-0.0519442	0.00937164	3.02285e-08	0.483211
WBC	12	57176186	12:57176186;12:57176186:G:A	G	A	-0.0519442	0.00937164	3.02285e-08	0.48323
WBC	12	57184191	12:57184191;12:57184191:A:G	A	G	-0.051461	0.00937303	4.06946e-08	0.483745
WBC	12	57185968	12:57185968;12:57185968:T:C	T	C	-0.0572956	0.0103705	3.34565e-08	0.288152
WBC	12	57202724	12:57202724;12:57202724:C:T	C	T	-0.0521388	0.00937156	2.68394e-08	0.483923
WBC	12	57208230	12:57208230;12:57208230:G:C	G	C	-0.0513743	0.00937513	4.31748e-08	0.484161
WBC	12	57208731	12:57208731;12:57208731:G:A	G	A	-0.0512041	0.00937457	4.77362e-08	0.484181
WBC	12	65005079	12:65005079;12:65005079:C:G	C	G	-0.0572206	0.00984968	6.38261e-09	0.333789
WBC	12	122138964	12:122138964;12:122138964:G:A	G	A	0.201182	0.0206979	2.83539e-22	0.0542092
WBC	12	122149021	12:122149021;12:122149021:C:T	C	T	0.106252	0.0131289	6.21404e-16	0.147996
WBC	12	122154514	12:122154514;12:122154514:A:G	A	G	-0.067707	0.00976435	4.2358e-12	0.349529
WBC	12	122154563	12:122154563;12:122154563:G:A	G	A	-0.067414	0.00977864	5.61526e-12	0.347905
WBC	12	122154617	12:122154617;12:122154617:C:T	T	C	-0.0832567	0.00933393	5.13961e-19	0.468163
WBC	12	122154629	12:122154629;12:122154629:C:T	C	T	-0.0685345	0.00979324	2.69091e-12	0.34644
WBC	12	122155986	12:122155986;12:122155986:G:C	G	C	-0.0675045	0.00969305	3.42359e-12	0.363032
WBC	12	122157198	12:122157198;12:122157198:G:A	G	A	-0.0691824	0.00980372	1.77042e-12	0.34547
WBC	12	122158662	12:122158662;12:122158662:C:G	C	G	-0.0696664	0.00980413	1.24367e-12	0.345807
WBC	12	122161751	12:122161751;12:122161751:C:T	C	T	-0.0702133	0.00980588	8.37916e-13	0.34452
WBC	12	122163276	12:122163276;12:122163276:G:A	G	A	-0.0696619	0.00980532	1.25562e-12	0.344104
WBC	12	122166446	12:122166446;12:122166446:A:G	A	G	-0.0689258	0.00968488	1.14841e-12	0.361824
WBC	12	122167895	12:122167895;12:122167895:G:A	G	A	-0.0703351	0.00978993	7.02952e-13	0.344619
WBC	12	122169884	12:122169884;12:122169884:C:A	C	A	-0.0881039	0.00932746	3.98112e-21	0.463768
WBC	12	122172424	12:122172424;12:122172424:A:C	C	A	-0.0885567	0.00933044	2.58109e-21	0.472143
WBC	12	122177322	12:122177322;12:122177322:A:G	A	G	-0.0811795	0.00940352	6.5061e-18	0.435773
WBC	12	122181123	12:122181123;12:122181123:T:C	T	C	-0.0822985	0.00940895	2.39699e-18	0.432902
WBC	12	122181184	12:122181184;12:122181184:T:C	T	C	-0.0818044	0.00940308	3.62662e-18	0.436268
WBC	12	122184724	12:122184724;12:122184724:C:T	T	C	-0.0809653	0.00940246	7.86459e-18	0.436466
WBC	12	122186268	12:122186268;12:122186268:C:T	T	C	-0.0818805	0.00940657	3.47547e-18	0.43304
WBC	12	122186317	12:122186317;12:122186317:G:A	A	G	-0.0811109	0.00940652	7.10006e-18	0.43304
WBC	12	122191490	12:122191490;12:122191490:A:C	C	A	-0.0800597	0.00955202	5.63389e-17	0.393759
WBC	12	122195290	12:122195290;12:122195290:G:A	A	G	-0.0623008	0.0103449	1.75458e-09	0.278926
WBC	12	122203680	12:122203680;12:122203680:C:T	T	C	-0.0805793	0.00940213	1.11955e-17	0.438584
WBC	12	122205353	12:122205353;12:122205353:A:G	G	A	-0.0620362	0.0103533	2.1156e-09	0.280985
WBC	12	122216910	12:122216910;12:122216910:A:G	A	G	0.301083	0.013448	1.95556e-109	0.13873
WBC	12	122219787	12:122219787;12:122219787:T:C	C	T	-0.0922327	0.0101812	1.45614e-19	0.30213
WBC	12	122226529	12:122226529;12:122226529:A:G	A	G	-0.0858867	0.01182	3.85787e-13	0.197731
WBC	12	122227834	12:122227834;12:122227834:C:T	C	T	0.292248	0.0185474	1.52839e-55	0.0680288
WBC	12	122234574	12:122234574;12:122234574:C:G	G	C	-0.0623259	0.0104986	2.96712e-09	0.275026
WBC	12	122261456	12:122261456;12:122261456:G:A	A	G	-0.0933635	0.00943349	4.95228e-23	0.444425
WBC	12	122264635	12:122264635;12:122264635:T:C	T	C	-0.0818789	0.0126216	8.98512e-11	0.165974
WBC	12	122264647	12:122264647;12:122264647:C:T	T	C	-0.0929784	0.00943878	7.84087e-23	0.44189
WBC	12	122265106	12:122265106;12:122265106:T:C	C	T	-0.0895287	0.00949354	4.59721e-21	0.428348
WBC	12	122265163	12:122265163;12:122265163:A:G	G	A	-0.093068	0.00943982	7.21513e-23	0.441871
WBC	12	122267117	12:122267117;12:122267117:A:G	G	A	-0.0679266	0.00948271	8.20515e-13	0.408648
WBC	12	122269182	12:122269182;12:122269182:G:A	A	G	-0.0899279	0.00944751	1.98404e-21	0.44488
WBC	12	122275012	12:122275012;12:122275012:T:C	C	T	-0.0815335	0.0110027	1.31924e-13	0.235527
WBC	12	122278980	12:122278980;12:122278980:C:T	T	C	-0.0900627	0.0094248	1.38841e-21	0.456304
WBC	12	122279333	12:122279333;12:122279333:T:A	A	T	-0.0827907	0.0110343	6.54361e-14	0.234022
WBC	12	122282516	12:122282516;12:122282516:G:A	G	A	0.0559104	0.00949114	3.91603e-09	0.423299
WBC	12	122296784	12:122296784;12:122296784:C:T	C	T	0.0643611	0.00958833	1.97472e-11	0.39859
WBC	12	122299136	12:122299136;12:122299136:G:T	G	T	0.0632857	0.00958684	4.19636e-11	0.39956
WBC	12	122304190	12:122304190;12:122304190:C:G	G	C	0.0624152	0.00958479	7.62931e-11	0.39962
WBC	12	122309113	12:122309113;12:122309113:A:C	A	C	0.0637256	0.00959062	3.13369e-11	0.398788
WBC	12	122310347	12:122310347;12:122310347:G:T	G	T	0.0632919	0.0095893	4.22604e-11	0.39867
WBC	12	122315537	12:122315537;12:122315537:G:A	G	A	0.0631157	0.00956785	4.33004e-11	0.402372
WBC	12	122317197	12:122317197;12:122317197:A:T	A	T	0.18267	0.0190878	1.2126e-21	0.0648214
WBC	12	122318985	12:122318985;12:122318985:A:C	C	A	-0.0670499	0.00947953	1.57402e-12	0.422923
WBC	12	122325820	12:122325820;12:122325820:A:G	G	A	-0.0813443	0.00934731	3.54241e-18	0.496555
WBC	12	122329063	12:122329063;12:122329063:G:A	A	G	-0.0830484	0.00934909	7.14577e-19	0.498475
WBC	12	122330480	12:122330480;12:122330480:G:A	A	G	-0.0685928	0.00948961	5.10286e-13	0.421082
WBC	12	122330733	12:122330733;12:122330733:C:T	C	T	0.0896463	0.0093465	9.86473e-22	0.476241
WBC	12	122332616	12:122332616;12:122332616:C:T	C	T	0.181092	0.0195201	1.94542e-20	0.062307
WBC	12	122335334	12:122335334;12:122335334:G:A	A	G	-0.0701732	0.0117556	2.42934e-09	0.196543
WBC	12	122336486	12:122336486;12:122336486:C:T	C	T	0.0824161	0.00935534	1.37631e-18	0.499485
WBC	12	122338334	12:122338334;12:122338334:C:T	C	T	0.0824161	0.00935534	1.37631e-18	0.499485
WBC	12	122338514	12:122338514;12:122338514:A:C	A	C	0.0824161	0.00935534	1.37631e-18	0.499485
WBC	12	122342877	12:122342877;12:122342877:G:T	T	G	-0.0823029	0.00935474	1.52462e-18	0.496991
WBC	12	122345107	12:122345107;12:122345107:T:C	C	T	-0.0698919	0.0117558	2.81314e-09	0.196504
WBC	12	122346034	12:122346034;12:122346034:C:T	C	T	0.0903162	0.00934574	4.89292e-22	0.477212
WBC	12	122346052	12:122346052;12:122346052:A:G	G	A	-0.0698919	0.0117558	2.81314e-09	0.196504
WBC	12	122347600	12:122347600;12:122347600:G:A	A	G	-0.0824116	0.00935482	1.37632e-18	0.496991
WBC	12	122347612	12:122347612;12:122347612:T:G	G	T	-0.0700165	0.0117555	2.63506e-09	0.196523
WBC	12	122348989	12:122348989;12:122348989:A:C	C	A	-0.0824875	0.0093542	1.27396e-18	0.496971
WBC	12	122352306	12:122352306;12:122352306:A:G	G	A	-0.0748434	0.00941249	1.95803e-15	0.466857
WBC	12	122352445	12:122352445;12:122352445:C:T	C	T	0.0847323	0.00937262	1.72615e-19	0.475845
WBC	12	122356293	12:122356293;12:122356293:G:C	C	G	-0.0760341	0.00938057	5.60879e-16	0.497743
WBC	12	122356370	12:122356370;12:122356370:G:C	G	C	0.0843531	0.00937072	2.45209e-19	0.475746
WBC	12	122356435	12:122356435;12:122356435:G:A	A	G	-0.0644476	0.00951757	1.31697e-11	0.416964
WBC	12	122356436	12:122356436;12:122356436:C:T	T	C	-0.0644476	0.00951757	1.31697e-11	0.416964
WBC	12	122359172	12:122359172;12:122359172:T:C	C	T	-0.0639636	0.009515	1.84461e-11	0.417657
WBC	12	122361412	12:122361412;12:122361412:A:G	G	A	-0.0636802	0.00951548	2.26619e-11	0.417637
WBC	12	122365583	12:122365583;12:122365583:C:T	C	T	0.25726	0.0152884	5.0197e-63	0.105231
WBC	12	122368944	12:122368944;12:122368944:G:A	G	A	0.0826565	0.0093714	1.25319e-18	0.476499
WBC	12	122373279	12:122373279;12:122373279:C:T	C	T	0.083539	0.00936943	5.31195e-19	0.475311
WBC	12	122373729	12:122373729;12:122373729:C:T	C	T	0.083539	0.00936943	5.31195e-19	0.475331
WBC	12	122374108	12:122374108;12:122374108:G:A	G	A	0.0834519	0.00937	5.80246e-19	0.47535
WBC	12	122374888	12:122374888;12:122374888:C:T	C	T	0.0826479	0.00937298	1.28027e-18	0.476142
WBC	12	122375460	12:122375460;12:122375460:G:A	G	A	0.0836305	0.00937132	4.94502e-19	0.475232
WBC	12	122377511	12:122377511;12:122377511:A:T	A	T	0.0828962	0.00936932	9.80669e-19	0.476004
WBC	12	122378838	12:122378838;12:122378838:G:C	G	C	0.160048	0.0189848	3.72069e-17	0.0661875
WBC	12	122381088	12:122381088;12:122381088:A:G	G	A	-0.0711763	0.0111512	1.78342e-10	0.226083
WBC	12	122381134	12:122381134;12:122381134:T:G	G	T	-0.0711763	0.0111512	1.78342e-10	0.226083
WBC	12	122381194	12:122381194;12:122381194:C:G	G	C	-0.0711763	0.0111512	1.78342e-10	0.226083
WBC	12	122381584	12:122381584;12:122381584:T:G	G	T	-0.0711763	0.0111512	1.78342e-10	0.226083
WBC	12	122382179	12:122382179;12:122382179:A:G	G	A	-0.0711763	0.0111512	1.78342e-10	0.226083
WBC	12	122382229	12:122382229;12:122382229:T:G	T	G	0.0827777	0.009366	1.06747e-18	0.475133
WBC	12	122384344	12:122384344;12:122384344:A:G	A	G	0.0827329	0.00936849	1.1374e-18	0.475232
WBC	12	122384457	12:122384457;12:122384457:A:C	C	A	-0.0674168	0.0122976	4.26319e-08	0.176309
WBC	12	122384959	12:122384959;12:122384959:T:C	C	T	-0.0711391	0.0111568	1.861e-10	0.226321
WBC	12	122385151	12:122385151;12:122385151:C:A	A	C	-0.0711391	0.0111568	1.861e-10	0.226301
WBC	12	122385213	12:122385213;12:122385213:G:A	A	G	-0.0711391	0.0111568	1.861e-10	0.226301
WBC	12	122385690	12:122385690;12:122385690:C:T	T	C	-0.0711391	0.0111568	1.861e-10	0.226321
WBC	12	122385711	12:122385711;12:122385711:C:T	T	C	-0.0711391	0.0111568	1.861e-10	0.226321
WBC	12	122386515	12:122386515;12:122386515:A:G	G	A	-0.0711391	0.0111568	1.861e-10	0.226301
WBC	12	122386604	12:122386604;12:122386604:C:T	C	T	0.0831373	0.00936475	7.49765e-19	0.474459
WBC	12	122386758	12:122386758;12:122386758:G:C	C	G	-0.0711391	0.0111568	1.861e-10	0.226301
WBC	12	122387872	12:122387872;12:122387872:C:G	C	G	0.0834201	0.00936515	5.7394e-19	0.474519
WBC	12	122388314	12:122388314;12:122388314:A:G	G	A	-0.0705877	0.0111548	2.54581e-10	0.226479
WBC	12	122389167	12:122389167;12:122389167:A:G	G	A	-0.0705877	0.0111548	2.54581e-10	0.226479
WBC	12	122389919	12:122389919;12:122389919:C:T	C	T	0.0819098	0.00936823	2.47166e-18	0.474539
WBC	12	122390084	12:122390084;12:122390084:G:T	G	T	0.0820173	0.00936878	2.24379e-18	0.474519
WBC	12	122394921	12:122394921;12:122394921:A:C	A	C	0.0825997	0.00936985	1.30543e-18	0.474242
WBC	12	122399173	12:122399173;12:122399173:C:A	C	A	0.252128	0.0152129	3.29852e-61	0.106557
WBC	12	122401501	12:122401501;12:122401501:A:G	G	A	-0.0612206	0.00951682	1.28558e-10	0.420943
WBC	12	122402723	12:122402723;12:122402723:T:C	C	T	-0.0712028	0.00938981	3.55117e-14	0.472876
WBC	12	122403811	12:122403811;12:122403811:G:A	A	G	-0.0701939	0.0111647	3.31273e-10	0.225291
WBC	12	122409664	12:122409664;12:122409664:T:C	C	T	-0.0673532	0.0122969	4.38108e-08	0.176309
WBC	12	122412145	12:122412145;12:122412145:C:T	C	T	0.0807541	0.00937569	7.72537e-18	0.477172
WBC	12	122416667	12:122416667;12:122416667:A:G	A	G	0.0839533	0.00938434	4.05597e-19	0.475133
WBC	12	122420308	12:122420308;12:122420308:G:A	G	A	0.0821148	0.00937969	2.2396e-18	0.477608
WBC	12	122420459	12:122420459;12:122420459:T:G	T	G	0.250432	0.0152941	8.37876e-60	0.105567
WBC	12	122426643	12:122426643;12:122426643:T:C	T	C	0.0838838	0.00937997	4.17588e-19	0.478043
WBC	12	122427310	12:122427310;12:122427310:A:G	A	G	0.0830031	0.00938154	9.81712e-19	0.478776
WBC	12	122427654	12:122427654;12:122427654:T:C	C	T	-0.0705398	0.0122645	8.99622e-09	0.176546
WBC	12	122429484	12:122429484;12:122429484:G:A	A	G	-0.0723746	0.0111066	7.40581e-11	0.227944
WBC	12	122442381	12:122442381;12:122442381:C:A	C	A	0.0837053	0.00937972	4.9455e-19	0.478875
WBC	12	122442444	12:122442444;12:122442444:G:A	A	G	-0.0729758	0.0110988	5.00384e-11	0.227944
WBC	12	122451187	12:122451187;12:122451187:A:G	G	A	-0.0819353	0.00937812	2.61719e-18	0.499366
WBC	12	122458245	12:122458245;12:122458245:T:C	C	T	-0.0814419	0.00939256	4.66956e-18	0.478795
WBC	12	122461566	12:122461566;12:122461566:G:A	A	G	-0.0746385	0.00945856	3.17707e-15	0.45274
WBC	12	122462877	12:122462877;12:122462877:C:A	A	C	-0.0733912	0.00946329	9.30744e-15	0.446167
WBC	12	122465831	12:122465831;12:122465831:G:T	T	G	-0.0800136	0.00940332	1.89782e-17	0.479488
WBC	12	122474000	12:122474000;12:122474000:G:A	A	G	-0.0793977	0.00947858	5.87241e-17	0.437832
WBC	12	122474804	12:122474804;12:122474804:G:A	A	G	-0.0796956	0.00947006	4.21938e-17	0.437871
WBC	12	122475720	12:122475720;12:122475720:G:T	G	T	-0.0562315	0.010077	2.43981e-08	0.316188
WBC	12	122475739	12:122475739;12:122475739:C:T	T	C	-0.0791218	0.00946341	6.70641e-17	0.438584
WBC	12	122478854	12:122478854;12:122478854:C:T	T	C	-0.0640183	0.0114502	2.29244e-08	0.210204
WBC	12	122478860	12:122478860;12:122478860:C:T	C	T	0.081139	0.00936598	4.99595e-18	0.473054
WBC	12	122479987	12:122479987;12:122479987:T:C	C	T	-0.0844164	0.00934893	1.9058e-19	0.483349
WBC	12	122481290	12:122481290;12:122481290:G:T	G	T	0.0826335	0.0093606	1.17e-18	0.475311
WBC	12	122482416	12:122482416;12:122482416:T:A	T	A	-0.0787797	0.0129027	1.046e-09	0.155698
WBC	12	122599020	12:122599020;12:122599020:A:G	A	G	0.0649081	0.0117182	3.08552e-08	0.200483
WBC	12	122600566	12:122600566;12:122600566:C:A	C	A	0.0654295	0.0117313	2.47971e-08	0.19977
WBC	14	69336238	14:69336238;14:69336238:G:C	G	C	-0.0612768	0.0106681	9.41012e-09	0.25594
WBC	14	69336946	14:69336946;14:69336946:T:C	T	C	-0.0616369	0.0106677	7.69619e-09	0.255841
WBC	14	69342874	14:69342874;14:69342874:C:T	C	T	-0.0613782	0.0107277	1.07398e-08	0.252415
WBC	14	69344290	14:69344290;14:69344290:T:G	T	G	-0.0613007	0.0107266	1.11654e-08	0.252752
WBC	14	103564807	14:103564807;14:103564807:A:C	A	C	-0.0645155	0.0107277	1.84837e-09	0.252811
WBC	14	103564820	14:103564820;14:103564820:A:T	A	T	-0.0649905	0.0107059	1.30211e-09	0.255108
WBC	14	103564935	14:103564935;14:103564935:C:G	C	G	-0.0646683	0.0107277	1.69279e-09	0.252792
WBC	14	103565044	14:103565044;14:103565044:G:A	G	A	-0.0660282	0.0106954	6.83186e-10	0.255088
WBC	14	103565080	14:103565080;14:103565080:T:C	T	C	-0.0659942	0.0106774	6.52691e-10	0.257009
WBC	14	103565370	14:103565370;14:103565370:A:G	A	G	-0.0650219	0.0107293	1.38822e-09	0.252673
WBC	14	103566162	14:103566162;14:103566162:G:A	G	A	-0.0646926	0.0108237	2.31937e-09	0.245644
WBC	14	103566785	14:103566785;14:103566785:C:T	C	T	-0.0651425	0.0107212	1.25835e-09	0.252831
WBC	14	103566835	14:103566835;14:103566835:C:G	C	G	-0.0665768	0.0107578	6.20639e-10	0.25004
WBC	14	103567020	14:103567020;14:103567020:T:C	T	C	-0.065317	0.0106949	1.03525e-09	0.255583
WBC	14	103567290	14:103567290;14:103567290:A:G	A	G	-0.0650494	0.0107199	1.32174e-09	0.253267
WBC	14	103568614	14:103568614;14:103568614:T:A	T	A	-0.0650879	0.0107183	1.28537e-09	0.253524
WBC	14	103568981	14:103568981;14:103568981:A:C	A	C	-0.0658678	0.010731	8.53665e-10	0.252653
WBC	14	103569748	14:103569748;14:103569748:T:C	T	C	-0.064651	0.010711	1.61336e-09	0.254811
WBC	14	103571874	14:103571874;14:103571874:C:T	C	T	-0.0635711	0.010747	3.37732e-09	0.251525
WBC	14	103572815	14:103572815;14:103572815:A:G	A	G	-0.0644639	0.0107199	1.85319e-09	0.253663
WBC	16	985891	16:985891;16:985891:C:T	C	T	0.0581693	0.0105599	3.67198e-08	0.269066
WBC	17	27666303	17:27666303;17:27666303:C:T	T	C	0.0938627	0.0100084	7.5254e-21	0.328186
WBC	17	27667254	17:27667254;17:27667254:C:T	C	T	0.0711475	0.0123328	8.1148e-09	0.169458
WBC	17	27667411	17:27667411;17:27667411:G:T	G	T	-0.0663023	0.0114468	7.07e-09	0.211729
WBC	17	27668330	17:27668330;17:27668330:G:A	G	A	-0.0657128	0.0114503	9.68995e-09	0.21163
WBC	17	27668424	17:27668424;17:27668424:A:G	G	A	0.0937707	0.0100078	8.16385e-21	0.328067
WBC	17	27669533	17:27669533;17:27669533:C:T	C	T	-0.103927	0.00962269	4.20692e-27	0.489566
WBC	17	27671178	17:27671178;17:27671178:T:C	C	T	-0.10453	0.00962173	2.10705e-27	0.49012
WBC	17	27671377	17:27671377;17:27671377:A:G	G	A	-0.103842	0.00962177	4.57952e-27	0.48915
WBC	17	27672320	17:27672320;17:27672320:A:T	T	A	-0.103605	0.00962152	5.95392e-27	0.48917
WBC	17	27672643	17:27672643;17:27672643:A:G	G	A	-0.103605	0.00962152	5.95392e-27	0.48917
WBC	17	27672837	17:27672837;17:27672837:A:G	G	A	-0.103605	0.00962152	5.95392e-27	0.48917
WBC	17	27673622	17:27673622;17:27673622:T:C	C	T	-0.103684	0.00962211	5.49056e-27	0.48913
WBC	17	27675226	17:27675226;17:27675226:C:T	C	T	0.0940145	0.00999158	5.61565e-21	0.328997
WBC	17	27676840	17:27676840;17:27676840:C:T	C	T	-0.0635408	0.0114359	2.79753e-08	0.212164
WBC	17	27677480	17:27677480;17:27677480:T:C	C	T	-0.0700147	0.0106223	4.48858e-11	0.276174
WBC	17	27678263	17:27678263;17:27678263:C:T	C	T	0.0713887	0.0128878	3.08275e-08	0.151303
WBC	17	27679725	17:27679725;17:27679725:A:G	G	A	-0.10234	0.00961885	2.36388e-26	0.488497
WBC	17	27680540	17:27680540;17:27680540:G:A	G	A	0.071939	0.0123496	5.80724e-09	0.168449
WBC	17	27683011	17:27683011;17:27683011:A:C	A	C	-0.063446	0.0114325	2.90598e-08	0.212125
WBC	17	27683448	17:27683448;17:27683448:T:C	C	T	-0.102426	0.00961207	1.98361e-26	0.487428
WBC	17	27684833	17:27684833;17:27684833:T:C	T	C	0.070372	0.0123889	1.36716e-08	0.1673
WBC	17	27687051	17:27687051;17:27687051:G:A	A	G	-0.0692896	0.0106293	7.29157e-11	0.274491
WBC	17	27691464	17:27691464;17:27691464:C:T	C	T	0.0704274	0.0124689	1.647e-08	0.163934
WBC	17	27692362	17:27692362;17:27692362:G:A	G	A	0.0747147	0.0125902	3.00712e-09	0.163954
WBC	17	27692479	17:27692479;17:27692479:A:G	G	A	-0.103274	0.00961723	8.19214e-27	0.487685
WBC	17	27692691	17:27692691;17:27692691:A:G	G	A	-0.0685551	0.0106223	1.11999e-10	0.274471
WBC	17	27692736	17:27692736;17:27692736:A:G	G	A	-0.103274	0.00961723	8.19214e-27	0.487685
WBC	17	27692739	17:27692739;17:27692739:T:C	C	T	-0.103274	0.00961723	8.19214e-27	0.487685
WBC	17	27693309	17:27693309;17:27693309:G:A	G	A	0.0750974	0.0125807	2.43105e-09	0.164251
WBC	17	27693998	17:27693998;17:27693998:A:G	A	G	0.0742976	0.0130189	1.16959e-08	0.147442
WBC	17	27694018	17:27694018;17:27694018:T:C	C	T	-0.104467	0.00960745	1.89954e-27	0.48525
WBC	17	27694407	17:27694407;17:27694407:G:C	C	G	-0.104464	0.0096028	1.79842e-27	0.485586
WBC	17	27694848	17:27694848;17:27694848:G:C	C	G	-0.103735	0.00961236	4.60589e-27	0.487863
WBC	17	27695764	17:27695764;17:27695764:A:G	A	G	0.0683533	0.0125273	4.92877e-08	0.161638
WBC	17	27696371	17:27696371;17:27696371:A:G	A	G	0.0773229	0.0125269	6.87173e-10	0.165855
WBC	17	27697619	17:27697619;17:27697619:G:A	G	A	0.0938242	0.00998012	6.07216e-21	0.329591
WBC	17	27699779	17:27699779;17:27699779:A:G	G	A	-0.104677	0.00960724	1.49254e-27	0.487646
WBC	17	27700824	17:27700824;17:27700824:C:T	T	C	-0.105368	0.00960532	6.63399e-28	0.486497
WBC	17	27701075	17:27701075;17:27701075:C:T	T	C	-0.105225	0.00960654	7.93147e-28	0.486517
WBC	17	27701089	17:27701089;17:27701089:C:T	C	T	0.0771007	0.0123958	5.09189e-10	0.169953
WBC	17	27702052	17:27702052;17:27702052:G:C	C	G	-0.105146	0.00960667	8.68742e-28	0.486339
WBC	17	27703349	17:27703349;17:27703349:C:T	T	C	-0.105149	0.00961131	9.17829e-28	0.486002
WBC	17	27704648	17:27704648;17:27704648:C:G	C	G	0.0706656	0.0125693	1.91661e-08	0.159777
WBC	17	27705018	17:27705018;17:27705018:A:G	G	A	-0.105717	0.00960522	4.43859e-28	0.48624
WBC	17	27705463	17:27705463;17:27705463:C:G	G	C	-0.106133	0.00960692	2.81247e-28	0.48428
WBC	17	27708712	17:27708712;17:27708712:T:G	G	T	-0.106265	0.00961207	2.58189e-28	0.483884
WBC	17	27708717	17:27708717;17:27708717:G:C	C	G	-0.10614	0.00961168	2.96664e-28	0.483904
WBC	17	27709368	17:27709368;17:27709368:C:T	C	T	0.075269	0.0131268	9.97657e-09	0.143284
WBC	17	27709374	17:27709374;17:27709374:A:G	A	G	0.0753188	0.0131263	9.74238e-09	0.143324
WBC	17	27710103	17:27710103;17:27710103:C:T	T	C	-0.105661	0.00960482	4.71145e-28	0.4862
WBC	17	27710317	17:27710317;17:27710317:A:G	G	A	-0.105661	0.00960482	4.71145e-28	0.4862
WBC	17	27710427	17:27710427;17:27710427:G:A	G	A	-0.0671654	0.0113949	3.83312e-09	0.212857
WBC	17	27713245	17:27713245;17:27713245:T:A	T	A	0.0680259	0.0122381	2.76123e-08	0.170864
WBC	17	27714587	17:27714587;17:27714587:C:T	T	C	-0.0936859	0.00952147	8.76238e-23	0.465015
WBC	17	27715199	17:27715199;17:27715199:A:G	G	A	-0.066572	0.0110368	1.65766e-09	0.271721
WBC	17	27722041	17:27722041;17:27722041:C:T	T	C	-0.103953	0.00999064	2.84118e-25	0.485052
WBC	17	27722576	17:27722576;17:27722576:T:G	G	T	-0.0661926	0.0110734	2.31267e-09	0.269823
WBC	17	27724140	17:27724140;17:27724140:T:C	C	T	-0.104099	0.0100022	2.76713e-25	0.484642
WBC	17	27725003	17:27725003;17:27725003:G:C	C	G	-0.0662509	0.0110811	2.29769e-09	0.269866
WBC	17	27726516	17:27726516;17:27726516:T:G	G	T	-0.10399	0.0100015	3.07468e-25	0.484426
WBC	17	27728496	17:27728496;17:27728496:A:G	G	A	-0.106386	0.00961659	2.37871e-28	0.484973
WBC	17	27729696	17:27729696;17:27729696:G:A	A	G	-0.106392	0.00962135	2.50942e-28	0.484636
WBC	17	27732009	17:27732009;17:27732009:T:G	T	G	0.0777208	0.0120276	1.06234e-10	0.180724
WBC	17	27732159	17:27732159;17:27732159:A:G	G	A	-0.106303	0.00961755	2.64986e-28	0.484992
WBC	17	27732869	17:27732869;17:27732869:A:G	A	G	0.0967207	0.00995188	2.86547e-22	0.334185
WBC	17	27733408	17:27733408;17:27733408:A:T	A	T	0.0967207	0.00995188	2.86547e-22	0.334185
WBC	17	27733595	17:27733595;17:27733595:A:G	G	A	-0.106309	0.00962231	2.79552e-28	0.484656
WBC	17	27734637	17:27734637;17:27734637:T:G	G	T	-0.0730813	0.0104259	2.48057e-12	0.287816
WBC	17	27735733	17:27735733;17:27735733:T:C	T	C	0.0784788	0.0119763	5.80895e-11	0.181892
WBC	17	27736904	17:27736904;17:27736904:T:G	T	G	-0.0635177	0.011621	4.67383e-08	0.196504
WBC	17	27736919	17:27736919;17:27736919:G:C	G	C	-0.0635689	0.0116213	4.56298e-08	0.196464
WBC	17	27737148	17:27737148;17:27737148:G:A	A	G	-0.106429	0.00961584	2.24153e-28	0.484933
WBC	17	27737776	17:27737776;17:27737776:C:T	C	T	0.096163	0.00995662	5.17105e-22	0.33371
WBC	17	27737821	17:27737821;17:27737821:C:T	T	C	-0.106342	0.00961918	2.5865e-28	0.484498
WBC	17	27742020	17:27742020;17:27742020:T:C	C	T	-0.0744759	0.01044	1.01626e-12	0.287816
WBC	17	27742392	17:27742392;17:27742392:T:C	C	T	-0.106312	0.00961624	2.57855e-28	0.484913
WBC	17	27742532	17:27742532;17:27742532:G:A	G	A	-0.0682624	0.0118717	9.0899e-09	0.213891
WBC	17	27744033	17:27744033;17:27744033:T:G	G	T	-0.103526	0.00960736	5.48708e-27	0.471608
WBC	17	27744135	17:27744135;17:27744135:A:G	G	A	-0.105722	0.00958596	3.4597e-28	0.483171
WBC	17	27750358	17:27750358;17:27750358:T:C	C	T	-0.106021	0.00961485	3.5378e-28	0.484775
WBC	17	27753618	17:27753618;17:27753618:G:A	A	G	-0.106037	0.00961958	3.68745e-28	0.484498
WBC	17	27754805	17:27754805;17:27754805:C:T	T	C	-0.103778	0.0100006	3.797e-25	0.484513
WBC	17	27756394	17:27756394;17:27756394:G:A	A	G	-0.103612	0.0100007	4.51863e-25	0.483844
WBC	17	27759063	17:27759063;17:27759063:T:C	C	T	-0.103804	0.00999483	3.47251e-25	0.484254
WBC	17	27759747	17:27759747;17:27759747:C:T	T	C	-0.106108	0.00961001	3.01322e-28	0.484616
WBC	17	27760143	17:27760143;17:27760143:T:G	G	T	-0.106108	0.00961001	3.01322e-28	0.484616
WBC	17	27760660	17:27760660;17:27760660:A:G	A	G	0.0992046	0.00966466	1.20042e-24	0.348182
WBC	17	27761652	17:27761652;17:27761652:G:C	C	G	-0.105314	0.00962324	8.82529e-28	0.485369
WBC	17	27763242	17:27763242;17:27763242:G:A	A	G	-0.105361	0.00961882	7.91321e-28	0.485745
WBC	17	27763372	17:27763372;17:27763372:G:A	A	G	-0.106031	0.00962227	3.8413e-28	0.484695
WBC	17	27763910	17:27763910;17:27763910:T:G	G	T	-0.106031	0.00962227	3.8413e-28	0.484695
WBC	17	27764563	17:27764563;17:27764563:G:A	A	G	-0.0732443	0.0107482	9.77518e-12	0.267878
WBC	17	27764891	17:27764891;17:27764891:C:T	T	C	-0.106297	0.00961957	2.73605e-28	0.484834
WBC	17	27766152	17:27766152;17:27766152:G:A	A	G	-0.106366	0.00961688	2.44157e-28	0.484992
WBC	17	27767343	17:27767343;17:27767343:T:C	C	T	-0.106441	0.00961417	2.16311e-28	0.485468
WBC	17	27767587	17:27767587;17:27767587:A:T	T	A	-0.106366	0.00961688	2.44157e-28	0.484973
WBC	17	27768292	17:27768292;17:27768292:C:T	C	T	-0.0637389	0.011404	2.3167e-08	0.216302
WBC	17	27769598	17:27769598;17:27769598:G:A	A	G	-0.106489	0.0096136	2.03336e-28	0.485547
WBC	17	27771128	17:27771128;17:27771128:C:T	T	C	-0.106317	0.00961898	2.65301e-28	0.484854
WBC	17	27772318	17:27772318;17:27772318:G:A	A	G	-0.105963	0.00961796	3.93291e-28	0.484359
WBC	17	27773289	17:27773289;17:27773289:A:G	G	A	-0.105808	0.00961509	4.53272e-28	0.484201
WBC	17	27775531	17:27775531;17:27775531:T:C	T	C	0.0718834	0.0120485	2.47722e-09	0.178704
WBC	17	27776735	17:27776735;17:27776735:T:C	T	C	0.0720192	0.0120915	2.63298e-09	0.177516
WBC	17	27776784	17:27776784;17:27776784:G:A	A	G	-0.105944	0.00960655	3.48176e-28	0.485091
WBC	17	27778834	17:27778834;17:27778834:G:A	A	G	-0.105832	0.00960473	3.86977e-28	0.48424
WBC	17	27779245	17:27779245;17:27779245:A:C	C	A	-0.0744946	0.010749	4.34762e-12	0.268076
WBC	17	27781594	17:27781594;17:27781594:G:A	A	G	-0.10573	0.00961699	5.07337e-28	0.483983
WBC	17	27781800	17:27781800;17:27781800:G:A	A	G	-0.105467	0.00960612	5.97879e-28	0.483844
WBC	17	27782290	17:27782290;17:27782290:G:T	T	G	-0.105652	0.00960913	5.02382e-28	0.483587
WBC	17	27783295	17:27783295;17:27783295:A:G	G	A	-0.0756982	0.01072	1.71232e-12	0.271125
WBC	17	27784857	17:27784857;17:27784857:G:A	G	A	0.0756461	0.0120204	3.18782e-10	0.181318
WBC	17	27785534	17:27785534;17:27785534:G:C	G	C	-0.0643562	0.0114259	1.80431e-08	0.215689
WBC	17	27785837	17:27785837;17:27785837:C:A	C	A	0.0945177	0.00994599	2.3032e-21	0.333492
WBC	17	27786460	17:27786460;17:27786460:C:T	T	C	-0.105407	0.00961462	7.12959e-28	0.484557
WBC	17	27788504	17:27788504;17:27788504:A:G	A	G	0.0944633	0.00994805	2.47277e-21	0.333413
WBC	17	27789546	17:27789546;17:27789546:G:T	T	G	-0.0749006	0.0107664	3.60675e-12	0.267482
WBC	17	27790604	17:27790604;17:27790604:T:G	T	G	0.0753313	0.0137573	4.41908e-08	0.12891
WBC	17	27792027	17:27792027;17:27792027:C:T	C	T	0.0943684	0.00994776	2.7013e-21	0.333373
WBC	17	27792530	17:27792530;17:27792530:T:A	A	T	-0.105329	0.00961598	7.91881e-28	0.484755
WBC	17	27793559	17:27793559;17:27793559:A:G	G	A	-0.104921	0.00961109	1.1859e-27	0.48426
WBC	17	27794988	17:27794988;17:27794988:T:G	G	T	-0.102923	0.00999841	8.9963e-25	0.483779
WBC	17	27795617	17:27795617;17:27795617:G:C	G	C	-0.0675313	0.0118984	1.40572e-08	0.215962
WBC	17	27796077	17:27796077;17:27796077:T:G	T	G	-0.0675313	0.0118984	1.40572e-08	0.215962
WBC	17	27796825	17:27796825;17:27796825:G:A	A	G	-0.0692283	0.0111805	6.09312e-10	0.267494
WBC	17	27799159	17:27799159;17:27799159:G:C	C	G	-0.100224	0.0100536	2.44381e-23	0.46758
WBC	17	27800446	17:27800446;17:27800446:G:A	G	A	-0.0683939	0.0118981	9.18172e-09	0.215854
WBC	17	27800451	17:27800451;17:27800451:C:T	C	T	0.0733132	0.0132161	2.94499e-08	0.144096
WBC	17	27800863	17:27800863;17:27800863:G:A	G	A	0.072467	0.0132274	4.34939e-08	0.143819
WBC	17	27801070	17:27801070;17:27801070:T:G	T	G	0.0746512	0.0120191	5.38515e-10	0.183219
WBC	17	27802248	17:27802248;17:27802248:T:C	C	T	-0.0695929	0.011184	5.01508e-10	0.267192
WBC	17	27803989	17:27803989;17:27803989:G:A	A	G	-0.102101	0.00998225	1.76842e-24	0.485505
WBC	17	27808972	17:27808972;17:27808972:T:C	T	C	-0.104273	0.00960797	2.37936e-27	0.485428
WBC	17	27810797	17:27810797;17:27810797:A:T	A	T	-0.102846	0.00960031	1.07913e-26	0.486101
WBC	17	27812431	17:27812431;17:27812431:A:G	A	G	-0.103157	0.00959786	7.39619e-27	0.486299
WBC	17	27814038	17:27814038;17:27814038:G:A	G	A	0.0791256	0.0140889	1.98329e-08	0.124733
WBC	17	27814174	17:27814174;17:27814174:T:G	G	T	0.0924474	0.0099459	1.64655e-20	0.332423
WBC	17	27814496	17:27814496;17:27814496:C:T	C	T	-0.103173	0.00959368	6.91369e-27	0.486359
WBC	17	27816465	17:27816465;17:27816465:G:A	G	A	-0.103245	0.00959642	6.58962e-27	0.48622
WBC	17	27819051	17:27819051;17:27819051:T:C	T	C	-0.103368	0.00959314	5.51278e-27	0.486774
WBC	17	27819586	17:27819586;17:27819586:C:A	A	C	0.0758072	0.011915	2.03835e-10	0.187396
WBC	17	27821092	17:27821092;17:27821092:G:A	G	A	-0.102975	0.00959654	8.92607e-27	0.486121
WBC	17	27821193	17:27821193;17:27821193:G:A	G	A	-0.0673728	0.0115099	4.90253e-09	0.21163
WBC	17	27823032	17:27823032;17:27823032:G:A	G	A	-0.0700619	0.0107504	7.36872e-11	0.267878
WBC	17	27823335	17:27823335;17:27823335:C:T	C	T	-0.102975	0.00959654	8.92607e-27	0.486101
WBC	17	27823566	17:27823566;17:27823566:C:G	C	G	-0.0703492	0.0107468	6.07781e-11	0.267958
WBC	17	27824144	17:27824144;17:27824144:C:T	C	T	-0.102975	0.00959654	8.92607e-27	0.486101
WBC	17	27824900	17:27824900;17:27824900:G:C	G	C	-0.102975	0.00959654	8.92607e-27	0.486101
WBC	17	27826542	17:27826542;17:27826542:G:A	G	A	-0.102975	0.00959654	8.92607e-27	0.486101
WBC	17	27827678	17:27827678;17:27827678:G:A	G	A	-0.102944	0.00959882	9.49995e-27	0.485883
WBC	17	27828692	17:27828692;17:27828692:A:G	A	G	-0.102386	0.00959782	1.75119e-26	0.485032
WBC	17	27829246	17:27829246;17:27829246:A:G	A	G	-0.101563	0.00959155	4.05225e-26	0.485468
WBC	17	27830023	17:27830023;17:27830023:A:G	A	G	-0.0696457	0.010769	1.02543e-10	0.265601
WBC	17	27831073	17:27831073;17:27831073:T:G	G	T	0.074588	0.0118711	3.39899e-10	0.187099
WBC	17	27831995	17:27831995;17:27831995:A:G	A	G	-0.0696963	0.0108257	1.2428e-10	0.262572
WBC	17	27832750	17:27832750;17:27832750:A:G	A	G	-0.100375	0.00960821	1.81139e-25	0.477152
WBC	17	27832824	17:27832824;17:27832824:G:A	G	A	-0.0998838	0.00960439	2.95961e-25	0.477291
WBC	17	27832907	17:27832907;17:27832907:C:T	C	T	-0.100144	0.00960693	2.29688e-25	0.476598
WBC	17	27832990	17:27832990;17:27832990:A:G	A	G	-0.099829	0.00960728	3.24521e-25	0.4764
WBC	17	27835138	17:27835138;17:27835138:C:T	T	C	0.0701882	0.0116871	1.94495e-09	0.195177
WBC	17	27835211	17:27835211;17:27835211:A:C	A	C	-0.0695336	0.0109017	1.83768e-10	0.258038
WBC	17	27835569	17:27835569;17:27835569:C:T	T	C	0.0694526	0.0116759	2.7615e-09	0.195949
WBC	17	27839029	17:27839029;17:27839029:A:G	A	G	-0.0696764	0.010925	1.844e-10	0.255761
WBC	17	27840247	17:27840247;17:27840247:C:A	C	A	-0.0969083	0.00960734	7.37247e-24	0.465471
WBC	17	27841694	17:27841694;17:27841694:A:T	A	T	-0.0975439	0.00961022	3.88412e-24	0.462343
WBC	17	27841935	17:27841935;17:27841935:G:T	T	G	0.0699071	0.0114344	9.9449e-10	0.201037
WBC	17	27842845	17:27842845;17:27842845:C:T	C	T	-0.0974985	0.00960608	3.89812e-24	0.461194
WBC	17	27845175	17:27845175;17:27845175:G:T	T	G	0.0840666	0.00970825	5.16733e-18	0.361388
WBC	17	27845382	17:27845382;17:27845382:A:G	A	G	-0.0989535	0.00960166	7.84863e-25	0.457749
WBC	17	27850202	17:27850202;17:27850202:A:G	A	G	-0.0981417	0.00963207	2.60787e-24	0.450622
WBC	17	27850428	17:27850428;17:27850428:C:T	C	T	-0.0977258	0.0096366	4.25275e-24	0.449355
WBC	17	27850550	17:27850550;17:27850550:T:C	T	C	-0.0980567	0.00963157	2.83869e-24	0.450246
WBC	17	27853257	17:27853257;17:27853257:C:T	C	T	-0.0737944	0.0111536	3.7965e-11	0.241981
WBC	17	27853285	17:27853285;17:27853285:A:G	A	G	-0.0975563	0.00963411	4.95202e-24	0.445474
WBC	17	27855002	17:27855002;17:27855002:C:T	C	T	-0.0983363	0.00962782	2.02504e-24	0.445751
WBC	17	27855228	17:27855228;17:27855228:G:A	A	G	0.0845733	0.00962152	1.63633e-18	0.37891
WBC	17	27856496	17:27856496;17:27856496:A:T	A	T	-0.0987519	0.00963044	1.3379e-24	0.444603
WBC	17	27856577	17:27856577;17:27856577:T:C	T	C	-0.098776	0.00962977	1.29439e-24	0.444524
WBC	17	27856923	17:27856923;17:27856923:T:C	T	C	-0.0988383	0.00963094	1.22669e-24	0.444326
WBC	17	27857698	17:27857698;17:27857698:C:T	C	T	-0.0989837	0.00963215	1.064e-24	0.444959
WBC	17	27858292	17:27858292;17:27858292:T:A	T	A	-0.09804	0.00963198	2.90214e-24	0.443534
WBC	17	27861663	17:27861663;17:27861663:G:A	A	G	0.0854194	0.00960938	6.7646e-19	0.378633
WBC	17	27862588	17:27862588;17:27862588:T:C	T	C	-0.0981499	0.00962979	2.52226e-24	0.444088
WBC	17	27863035	17:27863035;17:27863035:G:C	G	C	-0.0751942	0.0111313	1.47301e-11	0.241764
WBC	17	27863706	17:27863706;17:27863706:A:G	A	G	-0.0986481	0.00962922	1.47483e-24	0.444821
WBC	17	27865263	17:27865263;17:27865263:C:A	C	A	-0.0753783	0.0111297	1.30515e-11	0.241942
WBC	17	27866728	17:27866728;17:27866728:T:C	T	C	-0.0965687	0.00963819	1.45727e-23	0.444444
WBC	17	27867868	17:27867868;17:27867868:G:A	G	A	-0.096403	0.00964055	1.77512e-23	0.445038
WBC	17	27869968	17:27869968;17:27869968:G:A	G	A	-0.0993824	0.00964178	7.7189e-25	0.446721
WBC	17	27872147	17:27872147;17:27872147:C:T	C	T	-0.0997478	0.0096355	4.8615e-25	0.446998
WBC	17	27874764	17:27874764;17:27874764:C:T	C	T	-0.0746521	0.0111143	1.91702e-11	0.242219
WBC	17	27876561	17:27876561;17:27876561:A:G	A	G	-0.0753829	0.0112018	1.75654e-11	0.240279
WBC	17	27881872	17:27881872;17:27881872:G:A	A	G	-0.0987959	0.00968964	2.42832e-24	0.44878
WBC	17	27882705	17:27882705;17:27882705:A:C	C	A	-0.0982803	0.00970442	4.89049e-24	0.446345
WBC	17	27885675	17:27885675;17:27885675:G:T	T	G	-0.0984889	0.00968155	3.07761e-24	0.448939
WBC	18	67503525	18:67503525;18:67503525:G:T	G	T	-0.0752922	0.0136539	3.55256e-08	0.134949
WBC	18	67511645	18:67511645;18:67511645:T:C	C	T	-0.0682437	0.00949319	6.81346e-13	0.444662
WBC	18	67513805	18:67513805;18:67513805:T:C	C	T	-0.0751804	0.00943343	1.69275e-15	0.47143
WBC	18	67516410	18:67516410;18:67516410:C:T	T	C	-0.0739454	0.00942307	4.504e-15	0.474499
WBC	18	67516490	18:67516490;18:67516490:C:T	T	C	-0.0739454	0.00942307	4.504e-15	0.474499
WBC	18	67516581	18:67516581;18:67516581:C:A	A	C	-0.0739454	0.00942307	4.504e-15	0.474499
WBC	18	67516846	18:67516846;18:67516846:A:C	C	A	-0.07127	0.00946358	5.28907e-14	0.445375
WBC	18	67518031	18:67518031;18:67518031:A:G	G	A	-0.074066	0.0094088	3.6999e-15	0.472242
WBC	18	67518843	18:67518843;18:67518843:A:C	C	A	-0.0755436	0.00941352	1.08107e-15	0.473747
WBC	18	67519079	18:67519079;18:67519079:C:T	T	C	-0.0747984	0.00940652	1.95389e-15	0.475826
WBC	18	67519204	18:67519204;18:67519204:C:A	A	C	-0.0750591	0.00940772	1.57578e-15	0.475746
WBC	18	67522821	18:67522821;18:67522821:C:T	C	T	-0.0785191	0.00939974	7.14438e-17	0.482656
WBC	18	67523260	18:67523260;18:67523260:A:G	A	G	-0.0788033	0.00940133	5.60007e-17	0.482557
WBC	18	67523453	18:67523453;18:67523453:T:C	T	C	-0.0660641	0.00966284	8.36721e-12	0.381504
WBC	18	67524356	18:67524356;18:67524356:G:A	A	G	-0.0811789	0.0093996	6.30862e-18	0.482755
WBC	18	67524383	18:67524383;18:67524383:C:T	C	T	-0.0805743	0.00940361	1.13789e-17	0.480122
WBC	18	67524646	18:67524646;18:67524646:G:T	G	T	-0.0707039	0.00956759	1.53732e-13	0.408272
WBC	18	67525286	18:67525286;18:67525286:T:G	G	T	-0.0806055	0.00939886	1.06514e-17	0.483428
WBC	18	67525857	18:67525857;18:67525857:C:T	T	C	-0.0799657	0.00939764	1.89707e-17	0.483864
WBC	18	67526644	18:67526644;18:67526644:T:C	C	T	-0.0803307	0.00940258	1.41167e-17	0.484339
WBC	18	67526725	18:67526725;18:67526725:T:A	T	A	-0.080629	0.00940479	1.09224e-17	0.482438
WBC	18	67527609	18:67527609;18:67527609:A:G	G	A	-0.0802208	0.00940141	1.5469e-17	0.484399
WBC	18	67527701	18:67527701;18:67527701:T:C	T	C	-0.0790955	0.00940112	4.2961e-17	0.483745
WBC	18	67527760	18:67527760;18:67527760:T:G	G	T	-0.0806117	0.00940477	1.10966e-17	0.483666
WBC	18	67528430	18:67528430;18:67528430:C:T	T	C	-0.0797328	0.00940098	2.40758e-17	0.484834
WBC	18	67529217	18:67529217;18:67529217:G:A	G	A	-0.0704986	0.00956097	1.73771e-13	0.409203
WBC	18	67530439	18:67530439;18:67530439:G:A	A	G	-0.0801396	0.00939883	1.63312e-17	0.483765
WBC	18	67531026	18:67531026;18:67531026:C:A	C	A	-0.0709656	0.00958034	1.34835e-13	0.405421
WBC	18	67531642	18:67531642;18:67531642:T:C	C	T	-0.0807308	0.0094123	1.05528e-17	0.480043
WBC	18	67531797	18:67531797;18:67531797:A:G	A	G	-0.0707273	0.00958037	1.62517e-13	0.405777
WBC	18	67531895	18:67531895;18:67531895:T:A	A	T	-0.0805711	0.00941104	1.21004e-17	0.479528
WBC	18	67532292	18:67532292;18:67532292:A:G	G	A	-0.0807141	0.00941127	1.06304e-17	0.480003
WBC	18	67532546	18:67532546;18:67532546:A:G	A	G	-0.0703241	0.00957535	2.16254e-13	0.40651
WBC	18	67533332	18:67533332;18:67533332:T:C	T	C	0.0740615	0.00950566	7.01451e-15	0.413182
WBC	18	67533400	18:67533400;18:67533400:C:T	T	C	-0.0809379	0.00940116	7.98326e-18	0.485032
WBC	18	67533961	18:67533961;18:67533961:T:G	G	T	-0.081378	0.00940481	5.46896e-18	0.479231
WBC	18	67535184	18:67535184;18:67535184:T:C	T	C	-0.0829078	0.00940566	1.31492e-18	0.496298
WBC	18	67536496	18:67536496;18:67536496:C:T	T	C	-0.0834776	0.00940677	7.7343e-19	0.496911
WBC	18	67536617	18:67536617;18:67536617:T:C	T	C	-0.0800702	0.0093952	1.69175e-17	0.484141
WBC	18	67537270	18:67537270;18:67537270:C:A	C	A	-0.0708119	0.00953947	1.19884e-13	0.411578
WBC	18	67537351	18:67537351;18:67537351:T:C	C	T	-0.0834167	0.00940642	8.17022e-19	0.496971
WBC	18	67538824	18:67538824;18:67538824:A:G	A	G	-0.0825055	0.00940586	1.9241e-18	0.496337
WBC	18	67538860	18:67538860;18:67538860:T:A	T	A	-0.0706621	0.00954057	1.35786e-13	0.411202
WBC	18	67539392	18:67539392;18:67539392:T:C	C	T	-0.0823856	0.00940563	2.14963e-18	0.49705
WBC	18	67540723	18:67540723;18:67540723:A:G	A	G	-0.0820232	0.00940141	2.91649e-18	0.496773
WBC	18	67542798	18:67542798;18:67542798:C:T	C	T	-0.0818491	0.0094029	3.47353e-18	0.496476
WBC	18	67543147	18:67543147;18:67543147:G:T	G	T	-0.0720645	0.00951595	3.83363e-14	0.420389
WBC	18	67543688	18:67543688;18:67543688:C:T	C	T	-0.0815978	0.00940042	4.3034e-18	0.496179
WBC	18	67544046	18:67544046;18:67544046:T:C	T	C	-0.071201	0.00949075	6.58832e-14	0.423339
WBC	18	67544637	18:67544637;18:67544637:T:A	T	A	0.0621803	0.00954309	7.43714e-11	0.414984
WBC	18	67544717	18:67544717;18:67544717:C:T	C	T	-0.0650328	0.00956726	1.1005e-11	0.420428
WBC	18	67545498	18:67545498;18:67545498:G:A	G	A	0.0733966	0.00946352	9.27979e-15	0.462402
WBC	18	67546090	18:67546090;18:67546090:G:A	G	A	0.0723376	0.00946446	2.2341e-14	0.462085
WBC	18	67546831	18:67546831;18:67546831:T:C	T	C	-0.0593773	0.0100148	3.10832e-09	0.332027
WBC	18	67546842	18:67546842;18:67546842:T:C	T	C	-0.0572466	0.00944753	1.39499e-09	0.456957
WBC	18	67548627	18:67548627;18:67548627:G:A	A	G	-0.0690491	0.00961887	7.33974e-13	0.410569
WBC	18	67549594	18:67549594;18:67549594:C:T	C	T	-0.0595048	0.0100231	2.96389e-09	0.33066
WBC	18	67549606	18:67549606;18:67549606:A:G	A	G	-0.0590366	0.0100238	3.94381e-09	0.330878
WBC	18	67555221	18:67555221;18:67555221:C:T	T	C	-0.0617436	0.00944554	6.46461e-11	0.4921
WBC	18	67556685	18:67556685;18:67556685:T:C	C	T	-0.0622396	0.00943761	4.38262e-11	0.48919
WBC	18	67558410	18:67558410;18:67558410:A:G	G	A	-0.0619571	0.00943629	5.32452e-11	0.491031
WBC	18	67559432	18:67559432;18:67559432:A:T	T	A	-0.0616151	0.00943192	6.64699e-11	0.488616
WBC	18	67561080	18:67561080;18:67561080:T:C	C	T	-0.0611344	0.00987196	6.04915e-10	0.353746
WBC	18	67561508	18:67561508;18:67561508:G:T	T	G	-0.0601056	0.00940984	1.72981e-10	0.481191
WBC	18	67561518	18:67561518;18:67561518:G:A	A	G	-0.0600959	0.0094106	1.74736e-10	0.481092
WBC	18	67562657	18:67562657;18:67562657:T:C	C	T	-0.0629541	0.00943204	2.55782e-11	0.491625
WBC	18	67563972	18:67563972;18:67563972:T:C	T	C	-0.0540576	0.00950949	1.33285e-08	0.45272
WBC	18	67566587	18:67566587;18:67566587:C:T	C	T	-0.0597042	0.00954021	3.98909e-10	0.411321
WBC	20	1551485	20:1551485;20:1551485:C:T	T	C	-0.0576461	0.00975175	3.45797e-09	0.353528
WBC	20	1589353	20:1589353;20:1589353:C:T	T	C	-0.055216	0.00969405	1.24785e-08	0.367526
WBC	20	1597050	20:1597050;20:1597050:G:A	G	A	-0.0567504	0.00980029	7.13409e-09	0.347727
WBC	20	1600524	20:1600524;20:1600524:T:C	T	C	-0.0552628	0.00979629	1.71571e-08	0.349153
WBC	20	1600925	20:1600925;20:1600925:G:A	G	A	-0.0531364	0.00961524	3.31934e-08	0.378396
WBC	20	1607388	20:1607388;20:1607388:C:T	C	T	-0.068077	0.0116626	5.40558e-09	0.202483
WBC	20	1813373	20:1813373;20:1813373:T:C	C	T	-0.0597685	0.00955426	4.05268e-10	0.408648
WBC	20	1818613	20:1818613;20:1818613:T:C	C	T	-0.0728761	0.00940251	9.65414e-15	0.498911
WBC	20	1819280	20:1819280;20:1819280:T:C	T	C	0.0654701	0.00939477	3.31455e-12	0.487824
WBC	20	1819295	20:1819295;20:1819295:C:T	C	T	0.0581318	0.00950071	9.64266e-10	0.40156
WBC	20	1819824	20:1819824;20:1819824:G:C	G	C	0.0638198	0.009419	1.2793e-11	0.426071
WBC	20	1821917	20:1821917;20:1821917:C:A	C	A	0.0738117	0.009463	6.54771e-15	0.491011
WBC	20	1822324	20:1822324;20:1822324:G:C	G	C	0.0736535	0.00946472	7.55402e-15	0.490952
WBC	20	1823326	20:1823326;20:1823326:C:G	C	G	0.0724122	0.00946278	2.07962e-14	0.483052
WBC	20	1824234	20:1824234;20:1824234:C:T	C	T	0.0732847	0.00946724	1.0428e-14	0.489467
WBC	20	1825326	20:1825326;20:1825326:C:T	C	T	0.0732578	0.00946774	1.06967e-14	0.489269
WBC	20	1825944	20:1825944;20:1825944:C:T	C	T	0.0667106	0.00944993	1.73739e-12	0.46553
WBC	20	1826095	20:1826095;20:1826095:G:T	G	T	0.0729578	0.00946849	1.37697e-14	0.48915
WBC	20	1827015	20:1827015;20:1827015:G:A	G	A	0.071751	0.0094685	3.69397e-14	0.487844
WBC	20	1827655	20:1827655;20:1827655:G:A	G	A	0.0717665	0.00947174	3.72111e-14	0.488655
WBC	20	1827809	20:1827809;20:1827809:C:T	C	T	0.0675909	0.00944415	8.58963e-13	0.473608
WBC	20	1832989	20:1832989;20:1832989:C:T	C	T	0.0713197	0.00946344	5.07712e-14	0.499545
WBC	20	1834059	20:1834059;20:1834059:A:G	A	G	0.0548558	0.00953816	9.01435e-09	0.395205
WBC	20	1834194	20:1834194;20:1834194:C:T	C	T	0.053491	0.00954194	2.10424e-08	0.39372
WBC	20	1834545	20:1834545;20:1834545:A:G	A	G	0.0716887	0.00946192	3.73128e-14	0.49996
WBC	20	1834907	20:1834907;20:1834907:G:A	G	A	0.0533882	0.00954124	2.23367e-08	0.393898
WBC	20	1834992	20:1834992;20:1834992:C:G	C	G	0.0535274	0.009542	2.05888e-08	0.393878
WBC	20	1835001	20:1835001;20:1835001:A:G	A	G	0.0533882	0.00954124	2.23367e-08	0.393898
WBC	20	1835757	20:1835757;20:1835757:G:A	G	A	0.0532667	0.00954083	2.39995e-08	0.393977
WBC	20	1835786	20:1835786;20:1835786:A:G	A	G	0.0532667	0.00954083	2.39995e-08	0.393977
WBC	20	1836361	20:1836361;20:1836361:T:C	T	C	0.0534058	0.00954158	2.21255e-08	0.393957
WBC	20	1836532	20:1836532;20:1836532:A:G	A	G	0.0531391	0.0095421	2.60226e-08	0.393997
WBC	20	1837509	20:1837509;20:1837509:A:G	A	G	0.0547561	0.00953866	9.60479e-09	0.395442
WBC	20	1839408	20:1839408;20:1839408:T:C	T	C	0.0718238	0.00946643	3.43788e-14	0.498792
WBC	20	1839442	20:1839442;20:1839442:A:G	A	G	0.0723779	0.00946501	2.16892e-14	0.499624
WBC	20	1840343	20:1840343;20:1840343:T:C	C	T	-0.0719476	0.00946451	3.07209e-14	0.499624
WBC	20	1846014	20:1846014;20:1846014:T:C	T	C	0.0678334	0.00946629	8.05229e-13	0.498218
WBC	20	1847540	20:1847540;20:1847540:T:C	T	C	0.0699554	0.00948651	1.72961e-13	0.496159
WBC	20	1850632	20:1850632;20:1850632:T:C	C	T	-0.0669901	0.00947208	1.58257e-12	0.47634
WBC	20	1852117	20:1852117;20:1852117:T:C	C	T	-0.0679951	0.0094749	7.45644e-13	0.473608
WBC	20	1852626	20:1852626;20:1852626:A:G	G	A	-0.0689494	0.00947719	3.60769e-13	0.473212
WBC	20	1853095	20:1853095;20:1853095:C:T	T	C	-0.0686095	0.00948086	4.79666e-13	0.473608
WBC	20	1854678	20:1854678;20:1854678:C:T	C	T	0.0650668	0.00946935	6.58313e-12	0.476816
WBC	20	1856554	20:1856554;20:1856554:C:T	T	C	-0.0650652	0.00985505	4.17999e-11	0.468809
WBC	20	1857413	20:1857413;20:1857413:G:A	G	A	-0.0600398	0.0109986	4.8588e-08	0.238932
WBC	20	1857461	20:1857461;20:1857461:G:C	G	C	0.0520855	0.00947713	3.9431e-08	0.455849
WBC	20	1859056	20:1859056;20:1859056:A:G	G	A	-0.0632071	0.00977657	1.0417e-10	0.487079
WBC	20	1918487	20:1918487;20:1918487:G:T	T	G	-0.0676757	0.0095886	1.75545e-12	0.383405
WBC	20	1919324	20:1919324;20:1919324:C:T	C	T	-0.0944549	0.0158538	2.60577e-09	0.0980043
WBC	20	1920578	20:1920578;20:1920578:C:T	C	T	-0.0794848	0.00985431	7.74626e-16	0.345906
WBC	20	1920605	20:1920605;20:1920605:T:C	T	C	-0.0758803	0.0103363	2.21349e-13	0.294112
WBC	20	1921523	20:1921523;20:1921523:C:A	C	A	-0.0820957	0.0098803	1.03703e-16	0.341985
WBC	20	1922283	20:1922283;20:1922283:T:G	T	G	-0.0801676	0.0098358	3.87197e-16	0.349964
WBC	20	1922534	20:1922534;20:1922534:G:C	G	C	-0.0880624	0.0111003	2.26596e-15	0.233646
WBC	20	1922914	20:1922914;20:1922914:G:C	G	C	-0.0800754	0.00983465	4.14987e-16	0.350162
WBC	20	1923271	20:1923271;20:1923271:C:A	C	A	-0.0826383	0.010477	3.26737e-15	0.278827
WBC	20	1923623	20:1923623;20:1923623:T:G	T	G	-0.0830903	0.0104728	2.25456e-15	0.279243
WBC	20	1923674	20:1923674;20:1923674:G:A	G	A	-0.0832017	0.0104743	2.08898e-15	0.279203
WBC	20	1923734	20:1923734;20:1923734:T:G	T	G	-0.079841	0.00982783	4.81965e-16	0.350974
WBC	20	1923972	20:1923972;20:1923972:C:T	C	T	-0.0899133	0.0110969	5.74346e-16	0.233468
WBC	20	1923973	20:1923973;20:1923973:A:G	A	G	-0.0834566	0.0104743	1.71774e-15	0.279243
WBC	20	1924066	20:1924066;20:1924066:T:C	T	C	-0.0833824	0.0104727	1.8014e-15	0.279243
WBC	20	1924127	20:1924127;20:1924127:G:A	G	A	-0.0834675	0.0104743	1.70312e-15	0.279223
WBC	20	1924707	20:1924707;20:1924707:C:T	C	T	-0.0832951	0.0104743	1.94544e-15	0.279183
WBC	20	1927336	20:1927336;20:1927336:A:G	A	G	-0.0810901	0.0112808	6.83083e-13	0.224083
WBC	20	1927515	20:1927515;20:1927515:A:G	A	G	-0.0806486	0.0112816	9.11933e-13	0.223668
WBC	20	1929436	20:1929436;20:1929436:C:T	C	T	-0.0831463	0.0111255	8.19159e-14	0.234082
WBC	20	1929662	20:1929662;20:1929662:G:A	G	A	-0.0745582	0.00985469	4.05363e-14	0.348796
WBC	20	1930704	20:1930704;20:1930704:C:T	C	T	-0.0641961	0.0103895	6.6013e-10	0.288608
WBC	20	1930798	20:1930798;20:1930798:T:C	T	C	-0.0636348	0.0103845	9.10227e-10	0.288944
WBC	20	1930873	20:1930873;20:1930873:G:A	G	A	-0.0637303	0.0103863	8.65158e-10	0.288984
WBC	20	1930885	20:1930885;20:1930885:G:A	G	A	-0.0635735	0.0103872	9.54216e-10	0.288905
WBC	20	1930897	20:1930897;20:1930897:T:C	T	C	-0.0633364	0.0103875	1.10169e-09	0.288964
WBC	20	1931001	20:1931001;20:1931001:C:T	C	T	-0.0632756	0.0103834	1.12555e-09	0.288944
WBC	20	1931177	20:1931177;20:1931177:A:G	A	G	-0.0683936	0.0111966	1.02812e-09	0.227805
WBC	20	1931582	20:1931582;20:1931582:A:C	A	C	-0.0624071	0.00982343	2.16709e-10	0.352598
WBC	20	1934548	20:1934548;20:1934548:A:G	A	G	-0.0583749	0.00997684	4.97521e-09	0.334224
WBC	20	1936292	20:1936292;20:1936292:C:T	C	T	-0.0592713	0.0099941	3.07647e-09	0.32577
WBC	20	1937475	20:1937475;20:1937475:A:G	A	G	-0.0604784	0.00997867	1.38342e-09	0.328601
WBC	20	1937798	20:1937798;20:1937798:G:C	G	C	-0.0603803	0.00997955	1.47518e-09	0.328502
WBC	20	1940504	20:1940504;20:1940504:T:C	T	C	-0.0575672	0.0102894	2.24265e-08	0.291419
WBC	20	1941018	20:1941018;20:1941018:A:G	A	G	-0.0577257	0.010291	2.06257e-08	0.291518
WBC	20	1941171	20:1941171;20:1941171:G:C	G	C	-0.0579228	0.0104518	3.0363e-08	0.278708
WBC	20	57583536	20:57583536;20:57583536:G:C	G	C	-0.0689828	0.012216	1.65966e-08	0.179615
WBC	20	57586374	20:57586374;20:57586374:A:G	A	G	-0.0710367	0.0123037	7.89608e-09	0.176546
WBC	20	57587771	20:57587771;20:57587771:C:T	C	T	-0.0706826	0.0123208	9.80943e-09	0.175972
WBC	20	57589174	20:57589174;20:57589174:C:T	C	T	0.0519344	0.00930769	2.44587e-08	0.475311
WBC	20	57589501	20:57589501;20:57589501:C:T	C	T	0.0524582	0.00930737	1.76611e-08	0.475489
WBC	20	57589766	20:57589766;20:57589766:T:C	T	C	0.05327	0.00930373	1.04781e-08	0.477924
WBC	20	57589995	20:57589995;20:57589995:A:G	A	G	-0.0708174	0.0122676	7.93733e-09	0.178051
WBC	20	57591634	20:57591634;20:57591634:C:G	C	G	0.0520406	0.00931627	2.3594e-08	0.493427
WBC	20	57597645	20:57597645;20:57597645:A:G	A	G	-0.0669415	0.0121965	4.10993e-08	0.181437
WBC	20	57599402	20:57599402;20:57599402:G:A	G	A	-0.0677831	0.0122665	3.32722e-08	0.178526
WBC	20	57604343	20:57604343;20:57604343:A:C	A	C	0.0508456	0.00931164	4.81659e-08	0.491803

### Sheet: Table S9 - GWAS loci
Phenotype	CHROM	Lead SNP	Lead SNP P	SNP N	Range	Size (kbp)	GENE_CONTEXT
WBC	1	1:171939290;1:171939290:C:A	5.576e-31	98	chr1:171739295..172066307	327.013	DNM3,METTL13
WBC	1	1:172131486;1:172131486:A:T	2.912e-08	48	chr1:171955918..172131486	175.569	DNM3,DNM3OS,MIR199A2,MIR214,MIR3120
MCH	1	1:203644034;1:203644034:G:A	1.698e-08	13	chr1:203643053..203646190	3.138	ATP2B4
MCH	1	1:203658486;1:203658486:C:T	3.225e-17	46	chr1:203654395..203699716	45.322	ATP2B4,LINC00260,SNORA77
MCH	1	1:203697870;1:203697870:A:C	4.963e-19	71	chr1:203649668..203928627	278.96	ATP2B4,LAX1,LINC00260,SNORA77,SNRPE,ZBED6,ZC3H11A
WBC	1	1:205015799;1:205015799:A:T	6.935e-17	151	chr1:205009388..205257156	247.769	CNTN2,DSTYK,RBBP5,TMCC2,TMEM81
WBC	1	1:205234393;1:205234393:C:T	4.084e-08	2	chr1:204998411..205234393	235.983	CNTN2,DSTYK,RBBP5,TMCC2,TMEM81
WBC	1	1:205237137;1:205237137:T:C	2.893e-27	298	chr1:205015717..205270815	255.099	CNTN2,DSTYK,RBBP5,TMCC2,TMEM81
HGB	1	1:205246061;1:205246061:G:T	1.032e-08	300	chr1:205015284..205270815	255.532	CNTN2,DSTYK,RBBP5,TMCC2,TMEM81
WBC	1	1:205261427;1:205261427:C:G	9.716e-13	35	chr1:205012106..205320837	308.732	CNTN2,DSTYK,KLHDC8A,NUAK2,RBBP5,TMCC2,TMEM81
MCV	1	1:247719769;1:247719769:G:A	7.126e-09	79	chr1:247616839..247744605	127.767	GCSAML,GCSAML-AS1,OR2C3,OR2W5
WBC	1	1:247719769;1:247719769:G:A	2.379e-08	79	chr1:247616839..247744605	127.767	GCSAML,GCSAML-AS1,OR2C3,OR2W5
MCV	1	1:248038210;1:248038210:G:A	1.055e-08	52	chr1:248026026..248058761	32.736	TRIM58
WBC	1	1:248038210;1:248038210:G:A	3.09e-09	52	chr1:248026026..248058761	32.736	TRIM58
MCH	1	1:248039451;1:248039451:C:T	7.008e-24	32	chr1:248027152..248058761	31.61	TRIM58
MCHC	1	1:248039451;1:248039451:C:T	9.415e-12	32	chr1:248027152..248058761	31.61	TRIM58
MCH	1	1:248039713;1:248039713:A:G	1.383e-08	11	chr1:248010606..248050201	39.596	TRIM58
WBC	1	1:25885528;1:25885528:G:A	1.024e-08	39	chr1:25884381..25906305	21.925	LDLRAP1
MCH	1	1:3691528;1:3691528:A:G	4.055e-18	103	chr1:3682070..3783498	101.429	CCDC27,CEP104,DFFB,LRRC47,SMIM1
HGB	1	1:40079246;1:40079246:C:T	3.182e-08	219	chr1:39830045..40095534	265.49	BMP8A,HEYL,KIAA0754,MACF1,PABPC4,PPIEL,SNORA55
MCV	1	1:46006675;1:46006675:C:T	1.325e-08	249	chr1:45766747..46238843	472.097	AKR1A1,CCDC17,CCDC163P,GPBP1L1,HPDL,IPP,LINC01144,MMACHC,MUTYH,NASP,PRDX1,RPS15AP10,TESK2,TMEM69,TOE1
HGB	2	2:112121171;2:112121171:T:G	1.138e-10	35	chr2:112116081..112166928	50.848	MIR4435-1HG
PLT	2	2:112121171;2:112121171:T:G	5.99e-11	35	chr2:112116081..112166928	50.848	MIR4435-1HG
MCHC	2	2:112132431;2:112132431:T:G	7.975e-11	13	chr2:112120356..112158777	38.422	MIR4435-1HG
MCHC	2	2:136176104;2:136176104:C:T	2.677e-08	359	chr2:135927544..136226626	299.083	RAB3GAP1,ZRANB3
MCHC	2	2:136477100;2:136477100:T:C	2.103e-09	247	chr2:136227710..136720344	492.635	DARS,LCT,LOC100507600,MCM6,MIR128-1,R3HDM1,UBXN4,ZRANB3
WBC	2	2:241510903;2:241510903:G:A	1.373e-13	19	chr2:241464766..241537101	72.336	ANKMY1,CAPN10,CAPN10-AS1,DUSP28,RNPEPL1
HGB	2	2:26358110;2:26358110:G:C	1.451e-08	401	chr2:26226676..26535383	308.708	GAREML,GPR113,HADHA,HADHB,RAB10
WBC	2	2:31454254;2:31454254:C:T	3.27e-08	1	chr2:31454254..31454254	0.001
MCV	2	2:31463534;2:31463534:C:A	9.08e-14	59	chr2:31454391..31489727	35.337	EHD3
WBC	2	2:31480967;2:31480967:G:A	1.159e-20	59	chr2:31454391..31489727	35.337	EHD3
PLT	2	2:46354245;2:46354245:T:A	5.402e-13	50	chr2:46303933..46456340	152.408	PRKCE
HCT	2	2:46355051;2:46355051:A:C	7.249e-12	43	chr2:46346716..46388902	42.187	PRKCE
PLT	2	2:46355051;2:46355051:A:C	1.357e-12	26	chr2:46346716..46388902	42.187	PRKCE
HCT	2	2:46355848;2:46355848:C:A	2.42e-10	33	chr2:46303933..46456340	152.408	PRKCE
MCHC	2	2:60621643;2:60621643:G:T	5.854e-11	170	chr2:60588850..60726427	137.578	BCL11A,MIR4432
MCHC	2	2:60704484;2:60704484:T:A	1.351e-08	15	chr2:60656157..60738227	82.071	BCL11A
WBC	3	3:124344883;3:124344883:G:A	3.184e-10	69	chr3:124281313..124349120	67.808	KALRN
WBC	3	3:124483089;3:124483089:C:G	3.243e-08	99	chr3:124347621..124629222	281.602	ITGB5,KALRN,MUC13,UMPS
RDW	3	3:128316890;3:128316890:C:A	1.268e-08	137	chr3:128287687..128421952	134.266	C3orf27,RPN1
RDW	3	3:14100412;3:14100412:G:A	2.698e-08	84	chr3:13922829..14237924	315.096	CHCHD4,FGD5P1,LSM3,TMEM43,TPRXL,XPC
MCV	3	3:184085765;3:184085765:A:C	5.307e-12	25	chr3:184063382..184106493	43.112	CHRD,CLCN2,FAM131A,POLR2H,THPO
MCV	3	3:184090242;3:184090242:C:T	1.436e-13	2	chr3:184083503..184090242	6.74	POLR2H,THPO
MCV	3	3:184090266;3:184090266:C:T	4.103e-12	26	chr3:184011515..184110783	99.269	CHRD,CLCN2,EIF4G1,FAM131A,POLR2H,PSMD2,SNORD66,THPO
MCV	3	3:184093040;3:184093040:G:A	2.153e-10	6	chr3:184064916..184093040	28.125	CLCN2,POLR2H,THPO
HGB	3	3:195835749;3:195835749:T:C	7.165e-09	233	chr3:195644332..195847490	203.159	SDHAP1,TFRC
HGB	3	3:195922840;3:195922840:C:T	8.456e-10	128	chr3:195865270..195939792	74.523	LINC00885,ZDHHC19
MCV	3	3:56849749;3:56849749:T:C	2.279e-25	38	chr3:56848953..56901292	52.34	ARHGEF3
WBC	3	3:56849749;3:56849749:T:C	9.124e-61	38	chr3:56848953..56901292	52.34	ARHGEF3
WBC	3	3:56853922;3:56853922:G:T	1.191e-12	46	chr3:56850816..56953721	102.906	ARHGEF3
WBC	3	3:56863403;3:56863403:C:T	1.097e-11	11	chr3:56848693..56877788	29.096	ARHGEF3
WBC	3	3:56893125;3:56893125:A:G	1.503e-08	50	chr3:56866125..56937119	70.995	ARHGEF3
MCV	3	3:56942070;3:56942070:T:G	3.418e-11	71	chr3:56901161..56953738	52.578	ARHGEF3
WBC	3	3:56942070;3:56942070:T:G	8.351e-12	65	chr3:56902052..56953738	51.687	ARHGEF3
MCV	4	4:178798806;4:178798806:C:T	3.817e-08	35	chr4:178764556..178847967	83.412	LINC01098,LINC01099
MCHC	4	4:55321627;4:55321627:G:T	2.242e-08	108	chr4:55240703..55424655	183.953
PLT	4	4:55321627;4:55321627:G:T	1.322e-10	106	chr4:55240703..55424655	183.953
PLT	4	4:55356187;4:55356187:T:C	3.854e-10	159	chr4:55208475..55393495	185.021
PLT	4	4:55396420;4:55396420:G:A	4.167e-09	82	chr4:55242372..55426911	184.54
PLT	4	4:55396522;4:55396522:T:C	4.217e-12	24	chr4:55267724..55396522	128.799
HGB	4	4:55408875;4:55408875:A:T	3.299e-20	116	chr4:55253342..55411638	158.297
MCHC	4	4:55408875;4:55408875:A:T	4.681e-23	116	chr4:55253342..55411638	158.297
PLT	4	4:55408875;4:55408875:A:T	9.77e-31	116	chr4:55253342..55411638	158.297
HCT	4	4:55408999;4:55408999:T:C	9.952e-09	92	chr4:55254907..55426911	172.005
WBC	4	4:6891455;4:6891455:T:G	6.55e-11	26	chr4:6797156..6893681	96.526	KIAA0232
RDW	4	4:74963049;4:74963049:C:T	2.249e-09	55	chr4:74894373..75070975	176.603	CXCL2,CXCL3,MTHFD2L,PPBPP2
MCH	5	5:1017915;5:1017915:G:A	4.408e-08	114	chr5:1001482..1074560	73.079	MIR4635,NKD2,SLC12A7
RBC	5	5:1078898;5:1078898:A:G	1.353e-10	3	chr5:1078898..1081192	2.295	SLC12A7
RBC	5	5:1079070;5:1079070:G:T	4.956e-08	136	chr5:1001482..1119613	118.132	MIR4635,NKD2,SLC12A7
MCHC	5	5:1096009;5:1096009:C:T	2.463e-08	175	chr5:1002620..1119613	116.994	MIR4635,NKD2,SLC12A7
RBC	5	5:1104938;5:1104938:C:T	2.828e-18	67	chr5:1077822..1121049	43.228	SLC12A7
MCH	5	5:1107428;5:1107428:C:A	2.628e-09	66	chr5:1077822..1121049	43.228	SLC12A7
RBC	5	5:127406259;5:127406259:G:T	9.584e-19	114	chr5:127271404..127606403	335	FBN2,LINC01184,SLC12A2
HGB	5	5:154026473;5:154026473:C:G	4.462e-11	98	chr5:154012957..154272889	259.933	CNOT8,FAXDC2,GEMIN5,LARP1
MCH	5	5:154026473;5:154026473:C:G	1.378e-08	98	chr5:154012957..154272889	259.933	CNOT8,FAXDC2,GEMIN5,LARP1
HGB	5	5:154353012;5:154353012:A:G	2.352e-10	66	chr5:154111128..154403396	292.269	CNOT8,FAXDC2,GEMIN5,KIF4B,LARP1,MRPL22
MCHC	5	5:168540553;5:168540553:C:A	3.776e-08	18	chr5:168531488..168558803	27.316	SLIT3
RBC	5	5:45967948;5:45967948:A:G	3.267e-08	435	chr5:45719325..46217584	498.26
WBC	5	5:75960158;5:75960158:G:A	3.216e-08	17	chr5:75959063..75972164	13.102	IQGAP2
WBC	5	5:75995839;5:75995839:C:T	2.247e-09	63	chr5:75982221..76137222	155.002	F2R,F2RL1,IQGAP2,NCRUPAR
HGB	6	6:109598213;6:109598213:G:A	8.112e-17	392	chr6:109503976..109651220	147.245	CCDC162P,LOC100996634
MCHC	6	6:109598213;6:109598213:G:A	3.798e-12	392	chr6:109503976..109651220	147.245	CCDC162P,LOC100996634
PLT	6	6:109625879;6:109625879:G:A	2.272e-11	405	chr6:109503976..109651220	147.245	CCDC162P,LOC100996634
HGB	6	6:135144390;6:135144390:G:T	5.097e-09	1	chr6:135144390..135144390	0.001
PLT	6	6:135162477;6:135162477:A:G	2.204e-08	41	chr6:135136700..135172304	35.605
MCHC	6	6:135172345;6:135172345:G:A	9.503e-11	94	chr6:135136700..135210683	73.984
HGB	6	6:135186533;6:135186533:G:C	7.834e-11	87	chr6:135140473..135419254	278.782	ALDH8A1,HBS1L,MIR3662
HGB	6	6:135195889;6:135195889:G:A	3.212e-09	56	chr6:135136078..135237686	101.609
PLT	6	6:135209834;6:135209834:C:A	4.78e-12	72	chr6:135140473..135375992	235.52	ALDH8A1,HBS1L,MIR3662
PLT	6	6:135212227;6:135212227:G:T	1.078e-10	54	chr6:135136078..135237686	101.609
MCHC	6	6:135375992;6:135375992:T:C	4.245e-08	11	chr6:135140473..135375992	235.52	ALDH8A1,HBS1L,MIR3662
MCH	6	6:135402339;6:135402339:T:C	2.845e-14	281	chr6:135215288..135486022	270.735	ALDH8A1,HBS1L,MIR3662
HGB	6	6:135415208;6:135415208:G:A	4.812e-18	145	chr6:135210182..135503785	293.604	ALDH8A1,HBS1L,MIR3662,MYB
HGB	6	6:135419688;6:135419688:T:C	6.292e-75	281	chr6:135215288..135486022	270.735	ALDH8A1,HBS1L,MIR3662
MCHC	6	6:135419688;6:135419688:T:C	1.119e-66	281	chr6:135215288..135486022	270.735	ALDH8A1,HBS1L,MIR3662
PLT	6	6:135421176;6:135421176:C:T	8.321e-68	280	chr6:135215288..135486022	270.735	ALDH8A1,HBS1L,MIR3662
PLT	6	6:135423412;6:135423412:G:A	2.199e-22	137	chr6:135283381..135522348	238.968	HBS1L,MIR3662,MYB
RBC	6	6:135427159;6:135427159:T:C	6.954e-12	167	chr6:135224328..135490468	266.141	ALDH8A1,HBS1L,MIR3662
MCV	6	6:135428537;6:135428537:A:C	1.265e-22	169	chr6:135224328..135490468	266.141	ALDH8A1,HBS1L,MIR3662
MCHC	6	6:135430093;6:135430093:G:A	3.336e-11	5	chr6:135195332..135441748	246.417	ALDH8A1,HBS1L,MIR3662
PLT	6	6:135430093;6:135430093:G:A	1.243e-10	4	chr6:135323779..135441748	117.97	HBS1L
MCHC	6	6:135431807;6:135431807:C:T	2.964e-20	138	chr6:135283381..135524520	241.14	HBS1L,MIR3662,MYB
MCV	6	6:135431807;6:135431807:C:T	6.892e-09	137	chr6:135283381..135524520	241.14	HBS1L,MIR3662,MYB
HGB	6	6:135438623;6:135438623:A:G	4.812e-12	5	chr6:135195332..135441748	246.417	ALDH8A1,HBS1L,MIR3662
MCV	6	6:135441748;6:135441748:C:T	4.061e-09	3	chr6:135323779..135494578	170.8	HBS1L
MCV	6	6:135472258;6:135472258:G:A	2.07e-08	16	chr6:135472258..135537193	64.936	MYB
HGB	6	6:135487614;6:135487614:A:G	7.39e-23	53	chr6:135451197..135537193	85.997	MYB
MCH	6	6:135487614;6:135487614:A:G	2.371e-08	53	chr6:135451197..135537193	85.997	MYB
MCHC	6	6:135487614;6:135487614:A:G	2.291e-17	24	chr6:135472258..135537193	64.936	MYB
PLT	6	6:135487614;6:135487614:A:G	2.242e-12	24	chr6:135472258..135537193	64.936	MYB
MCHC	6	6:139825675;6:139825675:A:T	1.669e-09	6	chr6:139813578..139827214	13.637
HGB	6	6:139840693;6:139840693:A:C	1.26e-19	47	chr6:139825880..139844673	18.794
MCHC	6	6:139840693;6:139840693:A:C	4.663e-23	47	chr6:139825880..139844673	18.794
PLT	6	6:139840693;6:139840693:A:C	1.946e-10	47	chr6:139825880..139844673	18.794
HGB	6	6:16281187;6:16281187:C:T	2.164e-08	161	chr6:16201587..16306202	104.616	ATXN1,GMPR
HGB	6	6:25314597;6:25314597:A:G	1.477e-11	100	chr6:25075717..25403707	327.991	CMAHP,LOC101928663,LRRC16A
HGB	6	6:25414023;6:25414023:T:G	1.363e-09	8	chr6:25414023..25461868	47.846	LRRC16A
RBC	6	6:25421325;6:25421325:C:T	3.556e-08	33	chr6:25414023..25476718	62.696	LRRC16A
MCH	6	6:25476718;6:25476718:T:C	1.035e-08	33	chr6:25414023..25480879	66.857	LRRC16A
HGB	6	6:25505617;6:25505617:C:T	1.311e-10	152	chr6:25485838..25679960	194.123	LRRC16A,SCGN
HGB	6	6:25578433;6:25578433:T:C	2.593e-22	161	chr6:25328875..25666814	337.94	LRRC16A,SCGN
MCHC	6	6:25582712;6:25582712:C:G	1.384e-12	156	chr6:25333236..25666814	333.579	LRRC16A,SCGN
MCH	6	6:25582771;6:25582771:T:C	5.752e-12	198	chr6:25504877..25679960	175.084	LRRC16A,SCGN
HGB	6	6:25592489;6:25592489:A:G	9.266e-14	229	chr6:25473413..25683280	209.868	LRRC16A,SCGN
HCT	6	6:25616453;6:25616453:A:G	5.269e-12	77	chr6:25366765..25666814	300.05	LRRC16A,SCGN
RBC	6	6:25616453;6:25616453:A:G	1.922e-10	77	chr6:25366765..25666814	300.05	LRRC16A,SCGN
MCH	6	6:25659305;6:25659305:C:T	1.791e-18	53	chr6:25452783..25666814	214.032	LRRC16A,SCGN
HGB	6	6:25684653;6:25684653:G:T	1.568e-12	191	chr6:25684653..25781950	97.298	HIST1H2AA,HIST1H2APS1,HIST1H2BA,SCGN,SLC17A4
MCH	6	6:25684953;6:25684953:G:A	7.119e-13	308	chr6:25684653..25859621	174.969	HIST1H2AA,HIST1H2APS1,HIST1H2BA,SCGN,SLC17A1,SLC17A3,SLC17A4
HGB	6	6:25840528;6:25840528:G:A	7.921e-11	129	chr6:25691362..25887657	196.296	HIST1H2AA,HIST1H2APS1,HIST1H2BA,SCGN,SLC17A1,SLC17A3,SLC17A4
MCH	6	6:25840528;6:25840528:G:A	7.801e-18	118	chr6:25691362..25887657	196.296	HIST1H2AA,HIST1H2APS1,HIST1H2BA,SCGN,SLC17A1,SLC17A3,SLC17A4
HCT	6	6:25918225;6:25918225:T:C	4.946e-19	67	chr6:25668700..26124634	455.935	HFE,HIST1H1A,HIST1H1C,HIST1H1T,HIST1H2AA,HIST1H2AB,HIST1H2AC,HIST1H2APS1,HIST1H2BA,HIST1H2BB,HIST1H2BC,HIST1H3A,HIST1H3B,HIST1H3C,HIST1H4A,HIST1H4B,HIST1H4C,SCGN,SLC17A1,SLC17A2,SLC17A3,SLC17A4,TRIM38
HGB	6	6:25918225;6:25918225:T:C	1.837e-38	67	chr6:25668700..26124634	455.935	HFE,HIST1H1A,HIST1H1C,HIST1H1T,HIST1H2AA,HIST1H2AB,HIST1H2AC,HIST1H2APS1,HIST1H2BA,HIST1H2BB,HIST1H2BC,HIST1H3A,HIST1H3B,HIST1H3C,HIST1H4A,HIST1H4B,HIST1H4C,SCGN,SLC17A1,SLC17A2,SLC17A3,SLC17A4,TRIM38
MCH	6	6:25918225;6:25918225:T:C	3.408e-28	67	chr6:25668700..26124634	455.935	HFE,HIST1H1A,HIST1H1C,HIST1H1T,HIST1H2AA,HIST1H2AB,HIST1H2AC,HIST1H2APS1,HIST1H2BA,HIST1H2BB,HIST1H2BC,HIST1H3A,HIST1H3B,HIST1H3C,HIST1H4A,HIST1H4B,HIST1H4C,SCGN,SLC17A1,SLC17A2,SLC17A3,SLC17A4,TRIM38
MCHC	6	6:25918225;6:25918225:T:C	2.603e-20	67	chr6:25668700..26124634	455.935	HFE,HIST1H1A,HIST1H1C,HIST1H1T,HIST1H2AA,HIST1H2AB,HIST1H2AC,HIST1H2APS1,HIST1H2BA,HIST1H2BB,HIST1H2BC,HIST1H3A,HIST1H3B,HIST1H3C,HIST1H4A,HIST1H4B,HIST1H4C,SCGN,SLC17A1,SLC17A2,SLC17A3,SLC17A4,TRIM38
RBC	6	6:25918225;6:25918225:T:C	4.892e-18	67	chr6:25668700..26124634	455.935	HFE,HIST1H1A,HIST1H1C,HIST1H1T,HIST1H2AA,HIST1H2AB,HIST1H2AC,HIST1H2APS1,HIST1H2BA,HIST1H2BB,HIST1H2BC,HIST1H3A,HIST1H3B,HIST1H3C,HIST1H4A,HIST1H4B,HIST1H4C,SCGN,SLC17A1,SLC17A2,SLC17A3,SLC17A4,TRIM38
RBC	6	6:25987436;6:25987436:C:A	2.937e-10	379	chr6:25738008..26134110	396.103	HFE,HIST1H1A,HIST1H1C,HIST1H1T,HIST1H2AB,HIST1H2AC,HIST1H2BB,HIST1H2BC,HIST1H3A,HIST1H3B,HIST1H3C,HIST1H4A,HIST1H4B,HIST1H4C,SLC17A1,SLC17A2,SLC17A3,SLC17A4,TRIM38
MCHC	6	6:26008487;6:26008487:C:A	4.382e-09	258	chr6:25879321..26140100	260.78	HFE,HIST1H1A,HIST1H1C,HIST1H1T,HIST1H2AB,HIST1H2AC,HIST1H2BB,HIST1H2BC,HIST1H3A,HIST1H3B,HIST1H3C,HIST1H4A,HIST1H4B,HIST1H4C,SLC17A2,TRIM38
HGB	6	6:26046744;6:26046744:T:G	1.859e-20	260	chr6:25802159..26134110	331.952	HFE,HIST1H1A,HIST1H1C,HIST1H1T,HIST1H2AB,HIST1H2AC,HIST1H2BB,HIST1H2BC,HIST1H3A,HIST1H3B,HIST1H3C,HIST1H4A,HIST1H4B,HIST1H4C,SLC17A1,SLC17A2,SLC17A3,TRIM38
MCH	6	6:26046744;6:26046744:T:G	1.44e-24	260	chr6:25802159..26134110	331.952	HFE,HIST1H1A,HIST1H1C,HIST1H1T,HIST1H2AB,HIST1H2AC,HIST1H2BB,HIST1H2BC,HIST1H3A,HIST1H3B,HIST1H3C,HIST1H4A,HIST1H4B,HIST1H4C,SLC17A1,SLC17A2,SLC17A3,TRIM38
HCT	6	6:26079638;6:26079638:T:C	6.608e-15	263	chr6:25833333..26134110	300.778	HFE,HIST1H1A,HIST1H1C,HIST1H1T,HIST1H2AB,HIST1H2AC,HIST1H2BB,HIST1H2BC,HIST1H3A,HIST1H3B,HIST1H3C,HIST1H4A,HIST1H4B,HIST1H4C,SLC17A2,SLC17A3,TRIM38
HCT	6	6:26091179;6:26091179:C:G	4.96e-17	71	chr6:25843746..26135499	291.754	HFE,HIST1H1A,HIST1H1C,HIST1H1T,HIST1H2AB,HIST1H2AC,HIST1H2BB,HIST1H2BC,HIST1H3A,HIST1H3B,HIST1H3C,HIST1H4A,HIST1H4B,HIST1H4C,SLC17A2,SLC17A3,TRIM38
MCH	6	6:26092170;6:26092170:G:T	3.014e-41	71	chr6:25843746..26135499	291.754	HFE,HIST1H1A,HIST1H1C,HIST1H1T,HIST1H2AB,HIST1H2AC,HIST1H2BB,HIST1H2BC,HIST1H3A,HIST1H3B,HIST1H3C,HIST1H4A,HIST1H4B,HIST1H4C,SLC17A2,SLC17A3,TRIM38
HGB	6	6:26097046;6:26097046:T:C	3.246e-15	86	chr6:25847730..26140100	292.371	HFE,HIST1H1A,HIST1H1C,HIST1H1T,HIST1H2AB,HIST1H2AC,HIST1H2BB,HIST1H2BC,HIST1H3A,HIST1H3B,HIST1H3C,HIST1H4A,HIST1H4B,HIST1H4C,SLC17A2,SLC17A3,TRIM38
MCH	6	6:26097046;6:26097046:T:C	8.1e-16	104	chr6:25847730..26140100	292.371	HFE,HIST1H1A,HIST1H1C,HIST1H1T,HIST1H2AB,HIST1H2AC,HIST1H2BB,HIST1H2BC,HIST1H3A,HIST1H3B,HIST1H3C,HIST1H4A,HIST1H4B,HIST1H4C,SLC17A2,SLC17A3,TRIM38
HGB	6	6:26114508;6:26114508:G:A	1.289e-41	78	chr6:25864682..26135499	270.818	HFE,HIST1H1A,HIST1H1C,HIST1H1T,HIST1H2AB,HIST1H2AC,HIST1H2BB,HIST1H2BC,HIST1H3A,HIST1H3B,HIST1H3C,HIST1H4A,HIST1H4B,HIST1H4C,SLC17A2,SLC17A3,TRIM38
MCHC	6	6:26114508;6:26114508:G:A	6.44e-19	78	chr6:25864682..26135499	270.818	HFE,HIST1H1A,HIST1H1C,HIST1H1T,HIST1H2AB,HIST1H2AC,HIST1H2BB,HIST1H2BC,HIST1H3A,HIST1H3B,HIST1H3C,HIST1H4A,HIST1H4B,HIST1H4C,SLC17A2,SLC17A3,TRIM38
RBC	6	6:26114508;6:26114508:G:A	1.997e-08	60	chr6:25864682..26135499	270.818	HFE,HIST1H1A,HIST1H1C,HIST1H1T,HIST1H2AB,HIST1H2AC,HIST1H2BB,HIST1H2BC,HIST1H3A,HIST1H3B,HIST1H3C,HIST1H4A,HIST1H4B,HIST1H4C,SLC17A2,SLC17A3,TRIM38
MCH	6	6:26327814;6:26327814:T:C	1.312e-08	147	chr6:26148326..26341030	192.705	HIST1H1D,HIST1H1E,HIST1H2AD,HIST1H2AE,HIST1H2BD,HIST1H2BE,HIST1H2BF,HIST1H2BG,HIST1H2BH,HIST1H2BI,HIST1H3D,HIST1H3E,HIST1H3F,HIST1H3G,HIST1H4D,HIST1H4E,HIST1H4F,HIST1H4G,HIST1H4H
HGB	6	6:26340872;6:26340872:G:A	1.003e-08	17	chr6:26267755..26341030	73.276	HIST1H2BI,HIST1H3G,HIST1H4H
HGB	6	6:26706544;6:26706544:T:C	7.379e-09	646	chr6:26463321..26956185	492.865	ABT1,BTN1A1,BTN2A1,GUSBP2,HCG11,HMGN4,LINC00240,LOC285819,ZNF322
MCHC	6	6:26706544;6:26706544:T:C	4.025e-08	646	chr6:26463321..26956185	492.865	ABT1,BTN1A1,BTN2A1,GUSBP2,HCG11,HMGN4,LINC00240,LOC285819,ZNF322
HGB	6	6:27001055;6:27001055:C:G	3.894e-13	6	chr6:27001055..27223966	222.912	HIST1H2AG,HIST1H2AH,HIST1H2BJ,HIST1H2BK,HIST1H4I,MIR3143,PRSS16
MCH	6	6:27001055;6:27001055:C:G	5.668e-13	6	chr6:27001055..27223966	222.912	HIST1H2AG,HIST1H2AH,HIST1H2BJ,HIST1H2BK,HIST1H4I,MIR3143,PRSS16
RBC	6	6:27001055;6:27001055:C:G	4.47e-08	6	chr6:27001055..27223966	222.912	HIST1H2AG,HIST1H2AH,HIST1H2BJ,HIST1H2BK,HIST1H4I,MIR3143,PRSS16
MCH	6	6:27633328;6:27633328:C:T	2.068e-08	1	chr6:27633328..27633328	0.001
MCH	6	6:27893166;6:27893166:T:C	2.735e-09	7	chr6:27788184..28019665	231.482	HIST1H1B,HIST1H2AK,HIST1H2AL,HIST1H2AM,HIST1H2BN,HIST1H2BO,HIST1H3I,HIST1H3J,HIST1H4J,HIST1H4K,HIST1H4L,OR2B2,OR2B6
HGB	6	6:28019665;6:28019665:G:C	2.89e-08	7	chr6:27788184..28019665	231.482	HIST1H1B,HIST1H2AK,HIST1H2AL,HIST1H2AM,HIST1H2BN,HIST1H2BO,HIST1H3I,HIST1H3J,HIST1H4J,HIST1H4K,HIST1H4L,OR2B2,OR2B6
HGB	6	6:28299088;6:28299088:T:C	9.862e-12	43	chr6:28054465..28494225	439.761	GPX5,GPX6,NKAPL,PGBD1,TOB2P1,ZKSCAN3,ZKSCAN4,ZKSCAN8,ZNF165,ZNF192P1,ZSCAN9,ZSCAN12,ZSCAN12P1,ZSCAN16,ZSCAN16-AS1,ZSCAN23,ZSCAN26,ZSCAN31
MCH	6	6:28299088;6:28299088:T:C	2.578e-10	43	chr6:28054465..28494225	439.761	GPX5,GPX6,NKAPL,PGBD1,TOB2P1,ZKSCAN3,ZKSCAN4,ZKSCAN8,ZNF165,ZNF192P1,ZSCAN9,ZSCAN12,ZSCAN12P1,ZSCAN16,ZSCAN16-AS1,ZSCAN23,ZSCAN26,ZSCAN31
HGB	6	6:28411244;6:28411244:G:A	9.555e-09	383	chr6:28161271..28658554	497.284	GPX5,GPX6,NKAPL,PGBD1,TOB2P1,ZBED9,ZKSCAN3,ZKSCAN4,ZSCAN9,ZSCAN12,ZSCAN23,ZSCAN26,ZSCAN31
MCHC	6	6:29364135;6:29364135:T:C	2.436e-08	100	chr6:29114907..29603044	488.138	GABBR1,LINC01015,MAS1L,OR2H1,OR2H2,OR2J2,OR5V1,OR10C1,OR11A1,OR12D2,OR12D3,OR14J1,SNORD32B,UBD
MCV	6	6:31311760;6:31311760:A:G	1.489e-08	724	chr6:31063413..31559353	495.941	ATP6V1G2,ATP6V1G2-DDX39B,C6orf15,CCHCR1,CDSN,DDX39B,HCG26,HCG27,HCP5,HLA-B,HLA-C,LST1,LTA,LTB,MCCD1,MICA,MICB,MIR6891,NCR3,NFKBIL1,POU5F1,PSORS1C1,PSORS1C2,PSORS1C3,SNORD84,SNORD117,TCF19,TNF
MCV	6	6:31349819;6:31349819:C:A	1.396e-10	252	chr6:31132085..31567422	435.338	ATP6V1G2,ATP6V1G2-DDX39B,DDX39B,HCG26,HCG27,HCP5,HLA-B,HLA-C,LST1,LTA,LTB,MCCD1,MICA,MICB,MIR6891,NCR3,NFKBIL1,POU5F1,PSORS1C3,SNORD84,SNORD117,TNF
WBC	6	6:31692386;6:31692386:C:G	2.616e-09	108	chr6:31449522..31941557	492.036	ABHD16A,AIF1,APOM,ATP6V1G2,ATP6V1G2-DDX39B,BAG6,C2,C6orf25,C6orf47,C6orf48,CFB,CLIC1,CSNK2B,DDAH2,DDX39B,DXO,EHMT2,GPANK1,HSPA1A,HSPA1B,HSPA1L,LOC102060414,LSM2,LST1,LTA,LTB,LY6G5B,LY6G5C,LY6G6C,LY6G6D,LY6G6E,LY6G6F,MCCD1,MICB,MIR1236,MIR4646,MIR6832,MSH5,MSH5-SAPCD1,NCR3,NELFE,NEU1,NFKBIL1,PRRC2A,SAPCD1,SKIV2L,SLC44A4,SNORA38,SNORD48,SNORD52,SNORD84,SNORD117,STK19,TNF,VARS,VWA7,ZBTB12
HGB	6	6:32546866;6:32546866:T:C	9.139e-09	4757	chr6:32297901..32778656	480.756	BTNL2,C6orf10,HCG23,HLA-DQA1,HLA-DQA2,HLA-DQB1,HLA-DQB2,HLA-DRA,HLA-DRB1,HLA-DRB5,HLA-DRB6
MCHC	6	6:32606941;6:32606941:T:C	3.096e-09	5191	chr6:32364667..32682452	317.786	BTNL2,HLA-DQA1,HLA-DQB1,HLA-DRA,HLA-DRB1,HLA-DRB5,HLA-DRB6
RDW	6	6:32615458;6:32615458:G:A	2.493e-10	4882	chr6:32378647..32682452	303.806	HLA-DQA1,HLA-DQB1,HLA-DRA,HLA-DRB1,HLA-DRB5,HLA-DRB6
HGB	6	6:32683121;6:32683121:G:A	3.894e-08	1007	chr6:32496670..32797488	300.819	HLA-DOB,HLA-DQA1,HLA-DQA2,HLA-DQB1,HLA-DQB2,HLA-DRB1,HLA-DRB5,HLA-DRB6,TAP2
MCV	6	6:33541507;6:33541507:A:G	1.235e-15	33	chr6:33508448..33557045	48.598	BAK1,GGNBP1,LINC00336
MCV	6	6:33555877;6:33555877:G:A	1.559e-12	124	chr6:33341424..33645115	303.692	BAK1,CUTA,GGNBP1,ITPR3,KIFC1,LINC00336,MIR5004,PHF1,SYNGAP1,ZBTB9
MCV	6	6:33620397;6:33620397:C:G	2.071e-09	132	chr6:33554147..33724004	169.858	GGNBP1,IP6K3,ITPR3,LINC00336,UQCC2
MCHC	6	6:41670608;6:41670608:C:T	1.687e-08	13	chr6:41623723..41684390	60.668	TFEB
PLT	6	6:41670608;6:41670608:C:T	2.084e-08	13	chr6:41623723..41684390	60.668	TFEB
RBC	6	6:41744948;6:41744948:G:A	1.622e-08	86	chr6:41686121..41973822	287.702	BYSL,CCND3,FRS3,MED20,PGC,PRICKLE4,TFEB,TOMM6,USP49
HGB	6	6:41902352;6:41902352:C:T	1.601e-20	73	chr6:41712981..41973822	260.842	BYSL,CCND3,FRS3,MED20,PGC,PRICKLE4,TOMM6,USP49
MCHC	6	6:41902352;6:41902352:C:T	4.409e-23	73	chr6:41712981..41973822	260.842	BYSL,CCND3,FRS3,MED20,PGC,PRICKLE4,TOMM6,USP49
MCHC	6	6:41905275;6:41905275:G:A	8.68e-30	164	chr6:41737765..41997926	260.162	BYSL,CCND3,FRS3,MED20,PRICKLE4,TOMM6,USP49
HGB	6	6:41925159;6:41925159:G:A	4.273e-23	175	chr6:41737765..42007077	269.313	BYSL,CCND3,FRS3,MED20,PRICKLE4,TOMM6,USP49
PLT	6	6:41926935;6:41926935:T:C	5.778e-16	172	chr6:41737765..41997926	260.162	BYSL,CCND3,FRS3,MED20,PRICKLE4,TOMM6,USP49
PLT	6	6:41930102;6:41930102:T:C	2.109e-08	98	chr6:41739173..41994183	255.011	BYSL,CCND3,FRS3,MED20,PRICKLE4,TOMM6,USP49
MCHC	6	6:41970404;6:41970404:C:T	3.032e-08	5	chr6:41956659..41994973	38.315	CCND3
MCHC	6	6:41977937;6:41977937:G:A	4.803e-14	76	chr6:41913778..41994183	80.406	CCND3
HGB	6	6:41993167;6:41993167:G:T	1.063e-11	45	chr6:41937332..41994183	56.852	CCND3
HGB	6	6:41995297;6:41995297:T:C	1.552e-17	9	chr6:41995297..42008637	13.341	CCND3
MCHC	6	6:41995297;6:41995297:T:C	1.049e-20	9	chr6:41995297..42008637	13.341	CCND3
PLT	6	6:41995361;6:41995361:T:C	5.116e-09	5	chr6:41995361..42007077	11.717	CCND3
MCHC	6	6:41996699;6:41996699:C:T	2.315e-15	11	chr6:41996607..42031993	35.387	CCND3,TAF8
HGB	6	6:41997384;6:41997384:T:C	1e-12	6	chr6:41997384..42031993	34.61	CCND3,TAF8
MCHC	6	6:44211921;6:44211921:C:G	1.298e-08	30	chr6:44197006..44224991	27.986	HSP90AB1,MIR4647,SLC29A1,SLC35B2
HGB	7	7:100221849;7:100221849:C:T	1.075e-21	185	chr7:100122391..100366284	243.894	ACTL6B,AGFG2,EPO,FBXO24,GIGYF1,GNB2,LRCH4,MOSPD3,PCOLCE,PCOLCE-AS1,POP7,SAP25,TFR2,ZAN,ZASP
MCHC	7	7:100221849;7:100221849:C:T	5.113e-19	185	chr7:100122391..100366284	243.894	ACTL6B,AGFG2,EPO,FBXO24,GIGYF1,GNB2,LRCH4,MOSPD3,PCOLCE,PCOLCE-AS1,POP7,SAP25,TFR2,ZAN,ZASP
PLT	7	7:100221849;7:100221849:C:T	7.932e-24	185	chr7:100122391..100366284	243.894	ACTL6B,AGFG2,EPO,FBXO24,GIGYF1,GNB2,LRCH4,MOSPD3,PCOLCE,PCOLCE-AS1,POP7,SAP25,TFR2,ZAN,ZASP
HGB	7	7:100323061;7:100323061:C:T	8.596e-09	83	chr7:100215038..100524187	309.15	ACHE,ACTL6B,EPHB4,EPO,GIGYF1,GNB2,MIR6875,POP7,SLC12A9,SRRT,TFR2,TRIP6,UFSP1,ZAN
PLT	7	7:100350763;7:100350763:T:G	1.116e-12	82	chr7:100201230..100492412	291.183	ACHE,ACTL6B,EPHB4,EPO,GIGYF1,GNB2,MIR6875,MOSPD3,PCOLCE,PCOLCE-AS1,POP7,SLC12A9,SRRT,TFR2,TRIP6,UFSP1,ZAN
WBC	7	7:106280646;7:106280646:G:C	3.759e-09	31	chr7:106261335..106302691	41.357	CCDC71L
MCV	7	7:106372219;7:106372219:C:G	1.897e-10	99	chr7:106306793..106376061	69.269
WBC	7	7:106372219;7:106372219:C:G	7.367e-49	99	chr7:106306793..106376061	69.269
WBC	7	7:106374193;7:106374193:G:C	1.473e-10	4	chr7:106374193..106395703	21.511
HGB	7	7:124570788;7:124570788:A:G	3.762e-08	1058	chr7:124367579..124818475	450.897	GPR37,LOC154872,POT1
HCT	7	7:151414329;7:151414329:T:C	3.536e-08	48	chr7:151396971..151425449	28.479	PRKAG2
RBC	7	7:22764338;7:22764338:G:A	4.434e-08	141	chr7:22619910..22791955	172.046	IL6
HGB	7	7:50428445;7:50428445:T:C	1.124e-12	98	chr7:50420826..50608192	187.367	DDC,FIGNL1,IKZF1,LOC100129427
MCHC	7	7:50428445;7:50428445:T:C	9.516e-12	98	chr7:50420826..50608192	187.367	DDC,FIGNL1,IKZF1,LOC100129427
RDW	7	7:92408370;7:92408370:C:T	1.115e-10	3	chr7:92407405..92423505	16.101	CDK6
WBC	8	8:106581528;8:106581528:A:T	1.693e-10	131	chr8:106512481..106593705	81.225	ZFPM2
MCV	8	8:106593207;8:106593207:C:A	3.185e-10	126	chr8:106512481..106593705	81.225	ZFPM2
MCH	8	8:42412076;8:42412076:A:G	9.204e-14	206	chr8:42324760..42468218	143.459	SLC20A2,SMIM19
WBC	8	8:56791446;8:56791446:A:G	1.108e-09	128	chr8:56603430..56889862	286.433	LYN,TGS1,TMEM68
MCHC	8	8:58059552;8:58059552:G:A	2.548e-08	1081	chr8:57911080..58197243	286.164	LINC00588,LOC286177,LOC100507651
HGB	8	8:58153112;8:58153112:T:C	2.126e-08	1062	chr8:57918262..58197291	279.03	LINC00588,LOC286177,LOC100507651
HGB	8	8:68342566;8:68342566:G:A	4.222e-09	60	chr8:68104313..68365314	261.002	ARFGEF1,CPA6,CSPP1
RDW	8	8:99215456	1.24e-08	3	chr8:99215456..99257452	41.997	NIPAL2
MCH	9	9:136129647;9:136129647:G:A	6.474e-09	135	chr9:136064128..136185324	121.197	ABO,OBP2B
MCHC	9	9:136149150;9:136149150:C:T	2.106e-10	136	chr9:136064128..136185324	121.197	ABO,OBP2B
PLT	9	9:136149150;9:136149150:C:T	2.313e-09	136	chr9:136064128..136185324	121.197	ABO,OBP2B
HCT	9	9:136151806;9:136151806:T:C	2.696e-08	92	chr9:136081319..136339755	258.437	ABO,ADAMTS13,C9orf96,CACFD1,MED22,OBP2B,REXO4,RPL7A,SLC2A6,SNORD24,SNORD36A,SNORD36B,SNORD36C,SURF1,SURF2,SURF4,SURF6
WBC	9	9:136883337;9:136883337:C:T	2.58e-08	119	chr9:136860784..136974020	113.237	BRD3,LINC00094
WBC	9	9:136890107;9:136890107:C:G	7.737e-09	103	chr9:136876740..136968791	92.052	BRD3,LINC00094
MCV	9	9:21973422;9:21973422:G:T	7.337e-10	81	chr9:21949527..22056246	106.72	C9orf53,CDKN2A,CDKN2B,CDKN2B-AS1
WBC	9	9:274641;9:274641:T:C	4.215e-11	245	chr9:183314..332008	148.695	C9orf66,DOCK8
WBC	9	9:328627;9:328627:C:T	2.603e-09	27	chr9:288818..396232	107.415	DOCK8
MCV	9	9:4763176;9:4763176:T:C	1.443e-28	42	chr9:4745645..4789472	43.828
MCV	9	9:4763491;9:4763491:G:A	2.342e-29	30	chr9:4741732..4835574	93.843	AK3,RCL1
MCV	9	9:4780007;9:4780007:T:A	2.854e-13	15	chr9:4770580..4786257	15.678
MCV	9	9:4791557;9:4791557:C:T	6.703e-14	126	chr9:4762085..4857662	95.578	MIR101-2,RCL1
MCV	9	9:4840380;9:4840380:A:G	8.811e-14	35	chr9:4840380..4903034	62.655	MIR101-2,RCL1
HGB	9	9:4848297;9:4848297:A:G	8.392e-09	64	chr9:4762052..4903034	140.983	MIR101-2,RCL1
MCHC	9	9:4848297;9:4848297:A:G	2.854e-09	64	chr9:4762052..4903034	140.983	MIR101-2,RCL1
MCV	9	9:4857802;9:4857802:C:T	5.927e-11	93	chr9:4792044..4875613	83.57	MIR101-2,RCL1
MCH	9	9:79964959;9:79964959:A:T	4.23e-08	450	chr9:79742573..80065119	322.547	GNA14,VPS13A,VPS13A-AS1
MCHC	9	9:91401495;9:91401495:T:C	1.952e-08	133	chr9:91392554..91607378	214.825	C9orf47,S1PR3
MCV	9	9:91495135;9:91495135:C:T	3.039e-10	132	chr9:91392554..91607378	214.825	C9orf47,S1PR3
RBC	10	10:36716815;10:36716815:C:A	7.042e-11	152	chr10:36653911..36885921	232.011
HGB	10	10:46063654;10:46063654:C:T	1.068e-08	185	chr10:45816507..46203352	386.846	ALOX5,MARCH8,ZFAND4
MCHC	10	10:46063654;10:46063654:C:T	7.658e-10	185	chr10:45816507..46203352	386.846	ALOX5,MARCH8,ZFAND4
WBC	10	10:64828441;10:64828441:T:C	3.322e-11	33	chr10:64761387..64843200	81.814
WBC	10	10:64841274;10:64841274:G:A	2.022e-08	1	chr10:64841274..64841274	0.001
WBC	10	10:64873883;10:64873883:C:A	3.567e-12	38	chr10:64812439..65087432	274.994	JMJD1C,NRBF2
WBC	10	10:64945364;10:64945364:G:A	2.1e-10	225	chr10:64849276..65194491	345.216	JMJD1C,MIR1296,NRBF2
WBC	10	10:65016174;10:65016174:T:G	5.458e-47	328	chr10:64822828..65265705	442.878	JMJD1C,JMJD1C-AS1,MIR1296,NRBF2
MCV	10	10:65027143;10:65027143:G:T	2.264e-14	334	chr10:64822828..65277026	454.199	JMJD1C,JMJD1C-AS1,MIR1296,NRBF2
WBC	10	10:65079361;10:65079361:T:C	1.472e-08	30	chr10:64839647..65205928	366.282	JMJD1C,MIR1296,NRBF2
WBC	10	10:65264300;10:65264300:C:A	1.015e-09	12	chr10:65083582..65494352	410.771	JMJD1C,JMJD1C-AS1,MIR1296,REEP3
WBC	10	10:65269479;10:65269479:C:T	1.376e-08	92	chr10:65048649..65406089	357.441	JMJD1C,JMJD1C-AS1,MIR1296,REEP3
WBC	10	10:65277026;10:65277026:G:A	6.725e-35	249	chr10:65028257..65400352	372.096	JMJD1C,JMJD1C-AS1,MIR1296,REEP3
MCV	10	10:65280994;10:65280994:C:A	4.371e-11	242	chr10:65033108..65400352	367.245	JMJD1C,JMJD1C-AS1,MIR1296,REEP3
HCT	10	10:71094504;10:71094504:T:C	2.801e-12	18	chr10:71086822..71107332	20.511	HK1
HCT	10	10:71097966;10:71097966:G:A	2.27e-10	46	chr10:71096004..71136411	40.408	HK1
MCV	11	11:119168370;11:119168370:G:A	2.82e-09	125	chr11:118973133..119189132	216	ABCG4,C2CD2L,CBL,CCDC153,HINFP,MCAM,MIR6756,NLRX1,PDZD3
MCV	11	11:119197379;11:119197379:G:A	6.427e-11	71	chr11:118970476..119213303	242.828	ABCG4,C1QTNF5,C2CD2L,CBL,CCDC153,DPAGT1,HINFP,MCAM,MFRP,MIR6756,NLRX1,PDZD3,RNF26
RBC	11	11:16359555;11:16359555:T:C	1.988e-08	45	chr11:16231392..16381919	150.528	SOX6
MCV	11	11:196944;11:196944:C:T	6.317e-10	83	chr11:191890..283415	91.526	BET1L,LOC653486,MIR6743,NLRP6,ODF3,PSMD13,RIC8A,SCGB1C1,SIRT3
WBC	11	11:200343;11:200343:T:C	5.675e-14	83	chr11:191890..283415	91.526	BET1L,LOC653486,MIR6743,NLRP6,ODF3,PSMD13,RIC8A,SCGB1C1,SIRT3
HGB	11	11:4129120;11:4129120:C:T	1.313e-08	445	chr11:3888234..4250703	362.47	LOC100506082,RRM1,STIM1
RBC	11	11:48522739;11:48522739:A:G	1.479e-08	12	chr11:48280106..48644081	363.976	OR4A47,OR4C3,OR4C45,OR4S1,OR4X1
RBC	11	11:51282071;11:51282071:C:T	7.843e-09	853	chr11:51092968..51531548	438.581	OR4A5,OR4C46
MCV	12	12:109529124;12:109529124:G:A	2.771e-08	147	chr12:109350576..109529513	178.938	ALKBH2,SVOP,USP30,USP30-AS1
MCV	12	12:111546165;12:111546165:T:C	1.432e-09	116	chr12:111335752..111614736	278.985	CCDC63,CUX2,LOC100131138,MYL2
MCV	12	12:111910219;12:111910219:A:G	1.538e-24	196	chr12:111708458..112156745	448.288	ACAD10,ATXN2,BRAP,CUX2,FAM109A,MIR6760,SH2B3
MCV	12	12:112090022;12:112090022:C:A	7.415e-14	10	chr12:111976291..112294742	318.452	ACAD10,ALDH2,ATXN2,BRAP,MAPKAPK5,MAPKAPK5-AS1,MIR6761
MCV	12	12:112200150;12:112200150:T:C	1.983e-16	24	chr12:112096215..112440731	344.517	ACAD10,ADAM1A,ALDH2,BRAP,MAPKAPK5,MAPKAPK5-AS1,MIR6761,TMEM116
MCV	12	12:112448485;12:112448485:T:C	7.669e-09	1	chr12:112448485..112448485	0.001	TMEM116
MCV	12	12:112486818;12:112486818:A:G	3.116e-16	25	chr12:112275617..112732952	457.336	ADAM1A,ERP29,HECTD4,MAPKAPK5,MAPKAPK5-AS1,MIR6861,NAA25,TMEM116,TRAFD1
MCV	12	12:112769599;12:112769599:A:T	3.002e-09	7	chr12:112524720..112928596	403.877	HECTD4,MIR6861,NAA25,PTPN11,RPL6,TRAFD1
MCV	12	12:112871372;12:112871372:A:G	1.557e-15	43	chr12:112739604..113039943	300.34	HECTD4,PTPN11,RPL6
MCV	12	12:113045801;12:113045801:C:A	4.077e-08	75	chr12:113030285..113218868	188.584
HGB	12	12:121099454;12:121099454:G:A	8.625e-09	264	chr12:121045054..121347713	302.66	ACADS,CABP1,MIR4700,MLEC,SPPL3,UNC119B
MCHC	12	12:121105555;12:121105555:G:T	2.061e-09	266	chr12:121045054..121354956	309.903	ACADS,CABP1,MIR4700,MLEC,SPPL3,UNC119B
WBC	12	12:122149021;12:122149021:C:T	6.214e-16	93	chr12:122013041..122180944	167.904	KDM2B,MORN3,ORAI1,TMEM120B
WBC	12	12:122172424;12:122172424:A:C	2.581e-21	97	chr12:122011492..122205353	193.862	KDM2B,MORN3,ORAI1,TMEM120B
WBC	12	12:122216910;12:122216910:A:G	1.956e-109	7	chr12:122138964..122420459	281.496	HPD,LINC01089,PSMD9,RHOF,SETD1B,TMEM120B,WDR66
WBC	12	12:122219787;12:122219787:T:C	1.456e-19	20	chr12:122168388..122226529	58.142	RHOF,TMEM120B
WBC	12	12:122261456;12:122261456:G:A	4.952e-23	188	chr12:122208492..122469260	260.769	BCL7A,HPD,LINC01089,PSMD9,RHOF,SETD1B,TMEM120B,WDR66
WBC	12	12:122317197;12:122317197:A:T	1.213e-21	3	chr12:122317197..122378838	61.642	HPD,PSMD9,WDR66
WBC	12	12:122346034;12:122346034:C:T	4.893e-22	144	chr12:122283448..122481290	197.843	BCL7A,HPD,PSMD9,WDR66
WBC	12	12:122427654;12:122427654:T:C	8.996e-09	113	chr12:122284715..122478854	194.14	BCL7A,HPD,PSMD9,WDR66
WBC	12	12:122482416;12:122482416:T:A	1.046e-09	8	chr12:122258118..122482416	224.299	BCL7A,HPD,PSMD9,SETD1B,WDR66
WBC	12	12:122600566;12:122600566:C:A	2.48e-08	193	chr12:122484136..122667631	183.496	BCL7A,IL31,LRRC43,MLXIP
WBC	12	12:29435480;12:29435480:G:A	3.736e-10	289	chr12:29283443..29614523	331.081	ERGIC2,FAR2,LOC100506606,OVCH1,OVCH1-AS1
WBC	12	12:51663215;12:51663215:T:C	3.255e-08	207	chr12:51585178..51774054	188.877	BIN2,CELA1,DAZAP2,GALNT6,POU6F1,SMAGP
WBC	12	12:54638042;12:54638042:C:T	1.719e-08	3	chr12:54596817..54722784	125.968	CBX5,COPZ1,HNRNPA1,HNRNPA1P10,MIR3198-2,NFE2
MCV	12	12:54649978;12:54649978:C:T	1.337e-10	36	chr12:54596827..54750706	153.88	CBX5,COPZ1,HNRNPA1,HNRNPA1P10,LOC102724050,MIR148B,MIR3198-2,NFE2
WBC	12	12:54685880;12:54685880:C:T	2.128e-09	5	chr12:54497116..54784324	287.209	CBX5,COPZ1,FLJ12825,GPR84,HNRNPA1,HNRNPA1P10,LOC400043,LOC102724050,MIR148B,MIR3198-2,NFE2,SMUG1,ZNF385A
MCV	12	12:54712308;12:54712308:G:A	1.041e-10	63	chr12:54596619..54789967	193.349	CBX5,COPZ1,GPR84,HNRNPA1,HNRNPA1P10,ITGA5,LOC102724050,MIR148B,MIR3198-2,NFE2,ZNF385A
WBC	12	12:54712308;12:54712308:G:A	5.175e-25	63	chr12:54596619..54789967	193.349	CBX5,COPZ1,GPR84,HNRNPA1,HNRNPA1P10,ITGA5,LOC102724050,MIR148B,MIR3198-2,NFE2,ZNF385A
WBC	12	12:54778823;12:54778823:G:A	2.802e-08	6	chr12:54765785..54808927	43.143	ITGA5,LOC102724050,ZNF385A
WBC	12	12:57021006;12:57021006:T:C	6.483e-11	243	chr12:56983252..57216268	233.017	ATP5B,BAZ2A,HSD17B6,NACA,PRIM1,PTGES3,RBMS2,SNORD59A,SNORD59B
WBC	12	12:6288834;12:6288834:C:T	7.738e-20	216	chr12:6226976..6302741	75.766	VWF
WBC	12	12:65005079;12:65005079:C:G	6.383e-09	58	chr12:64961684..65068770	107.087	MIR548C,MIR548Z,RASSF3
RBC	12	12:97405697;12:97405697:A:C	4.801e-09	6	chr12:97371860..97405697	33.838
MCV	14	14:101176212;14:101176212:G:C	2e-09	102	chr14:101139647..101205542	65.896	DLK1
MCV	14	14:103564935;14:103564935:C:G	3.281e-10	46	chr14:103552278..103587435	35.158	EXOC3L4
WBC	14	14:103566835;14:103566835:C:G	6.206e-10	46	chr14:103552278..103587435	35.158	EXOC3L4
RBC	14	14:23491284;14:23491284:C:G	2.086e-11	55	chr14:23375251..23509364	134.114	AJUBA,C14orf93,HAUS4,LOC101926933,MIR4707,PRMT5,PSMB5,RBM23
RBC	14	14:23506077;14:23506077:G:A	1.678e-08	8	chr14:23480598..23510645	30.048	PSMB5
HGB	14	14:65487694;14:65487694:T:C	1.618e-10	194	chr14:65437937..65620784	182.848	CHURC1-FNTB,FNTB,LOC100506321,MAX,MIR4706,RAB15
MCHC	14	14:65487694;14:65487694:T:C	6.419e-09	194	chr14:65437937..65620784	182.848	CHURC1-FNTB,FNTB,LOC100506321,MAX,MIR4706,RAB15
HGB	14	14:65517429;14:65517429:G:A	1.665e-08	46	chr14:65441389..65517429	76.041	CHURC1-FNTB,FNTB,MAX,MIR4706
WBC	14	14:69336946;14:69336946:T:C	7.696e-09	41	chr14:69316977..69357373	40.397	ACTN1
RBC	15	15:53268261;15:53268261:T:A	4.509e-08	1	chr15:53268261..53268261	0.001
HGB	15	15:66012443;15:66012443:A:T	1.85e-09	372	chr15:65765352..66118352	353.001	DENND4A,DPP8,MIR4511,PTPLAD1,SLC24A1,VWA9
MCH	15	15:78545507;15:78545507:G:A	2.677e-08	138	chr15:78516591..78664005	147.415	ACSBG1,CRABP1,DNAJA4,WDR61
RBC	15	15:78597701;15:78597701:G:A	4.504e-10	49	chr15:78461457..78662592	201.136	ACSBG1,CRABP1,DNAJA4,IDH3A,WDR61
RBC	15	15:78599729;15:78599729:T:C	4.127e-12	116	chr15:78516591..78610195	93.605	ACSBG1,DNAJA4,WDR61
RBC	15	15:91528875;15:91528875:G:A	7.952e-10	152	chr15:91444375..91564756	120.382	HDDC3,MAN2A2,PRC1,PRC1-AS1,RCCD1,UNC45A,VPS33B
HGB	16	16:150876;16:150876:G:C	2.768e-09	41	chr16:115817..190968	75.152	MPG,NPRL3,RHBDF1
MCH	16	16:269906;16:269906:A:G	1.236e-13	89	chr16:196071..330925	134.855	ARHGDIG,HBA1,HBA2,HBM,HBQ1,HBZ,ITFG3,LUC7L,RGS11
HGB	16	16:293562;16:293562:T:C	7.534e-12	92	chr16:198093..320256	122.164	HBA1,HBA2,HBM,HBQ1,HBZ,ITFG3,LUC7L,RGS11
MCHC	16	16:293562;16:293562:T:C	8.504e-09	92	chr16:198093..320256	122.164	HBA1,HBA2,HBM,HBQ1,HBZ,ITFG3,LUC7L,RGS11
MCH	16	16:88788934;16:88788934:A:G	1.463e-09	45	chr16:88749261..88803982	54.722	CTU2,LOC100289580,MIR4722,PIEZO1,RNF166,SNAI3,SNAI3-AS1
MCH	16	16:88826862;16:88826862:C:T	1.187e-08	32	chr16:88818048..88835141	17.094	PIEZO1
MCH	16	16:88837573;16:88837573:G:A	9.235e-13	19	chr16:88821473..88847894	26.422	PIEZO1
MCH	16	16:88845931;16:88845931:C:T	2.242e-09	29	chr16:88833116..88864897	31.782	PIEZO1
MCH	16	16:88858646;16:88858646:T:G	1.615e-31	46	chr16:88835545..88864102	28.558	PIEZO1
WBC	16	16:985891;16:985891:C:T	3.672e-08	313	chr16:949766..1037035	87.27	LMF1,LMF1-AS1,SOX8
MCH	17	17:27172520;17:27172520:T:C	4.994e-09	299	chr17:26926101..27338116	412.016	DHRS13,ERAL1,FAM222B,FLOT2,KIAA0100,LOC101927018,MIR144,MIR451A,MIR451B,MIR4732,NARR,NEK8,PHF12,PROCA1,RAB34,RPL23A,SDF2,SEZ6,SGK494,SNORD4A,SNORD4B,SNORD42A,SNORD42B,SPAG5-AS1,SUPT6H,TLCD1,TRAF4
WBC	17	17:27680540;17:27680540:G:A	5.807e-09	35	chr17:27588806..27880132	291.327	MIR4523,NUFIP2,TAOK1
WBC	17	17:27701089;17:27701089:C:T	5.092e-10	36	chr17:27645258..27884779	239.522	MIR4523,TAOK1
WBC	17	17:27769598;17:27769598:G:A	2.033e-28	293	chr17:27663980..27885675	221.696	MIR4523,TAOK1
RDW	17	17:37444036;17:37444036:G:A	6.398e-09	510	chr17:37387413..37693929	306.517	CDK12,FBXL20,MED1
RDW	17	17:38088417;17:38088417:T:C	9.655e-10	181	chr17:37841211..38125597	284.387	ERBB2,GRB7,GSDMA,GSDMB,IKZF3,LRRC3C,MIEN1,MIR4728,ORMDL3,PGAP3,ZPBP2
RDW	17	17:38126395;17:38126395:G:T	4.693e-08	17	chr17:37896856..38358541	461.686	CASC3,CSF3,GRB7,GSDMA,GSDMB,IKZF3,LRRC3C,MED24,MIR6866,MIR6867,MIR6884,MSL1,NR1D1,ORMDL3,PSMD3,RAPGEFL1,SNORD124,THRA,ZPBP2
RDW	17	17:38154595;17:38154595:A:G	8.042e-27	241	chr17:38089344..38219005	129.662	CSF3,GSDMA,LRRC3C,MED24,MIR6884,PSMD3,SNORD124,THRA
RDW	17	17:38178149;17:38178149:A:G	2.717e-13	37	chr17:38057841..38251657	193.817	CSF3,GSDMA,GSDMB,LRRC3C,MED24,MIR6884,NR1D1,ORMDL3,PSMD3,SNORD124,THRA
RDW	17	17:38226855;17:38226855:T:C	1.638e-10	8	chr17:38226855..38253228	26.374	NR1D1,THRA
MCH	17	17:42330171;17:42330171:A:C	1.754e-08	113	chr17:42197213..42339424	142.212	ASB16,ASB16-AS1,ATXN7L3,C17orf53,HDAC5,MIR6782,SLC4A1,TMUB2,UBTF
MCV	17	17:57496417;17:57496417:G:A	2.678e-10	44	chr17:57491348..57551513	60.166	LOC101927728
MCV	18	18:20720973;18:20720973:G:T	1.369e-08	48	chr18:20705648..20785175	79.528	CABLES1
MCHC	18	18:3524118;18:3524118:A:T	3.076e-08	12	chr18:3524118..3535365	11.248	DLGAP1
HGB	18	18:43797564;18:43797564:A:G	2.12e-10	234	chr18:43624593..43880955	256.363	ATP5A1,C18orf25,HAUS1,PSTPIP2
RBC	18	18:43856297;18:43856297:G:A	1.319e-12	367	chr18:43616784..43880320	263.537	ATP5A1,C18orf25,HAUS1,PSTPIP2
HGB	18	18:46910496;18:46910496:T:C	5.703e-09	519	chr18:46668221..47053409	385.189	C18orf32,DYM,MIR1539,RPL17,RPL17-C18orf32,SNORD58A,SNORD58B,SNORD58C
WBC	18	18:67503525;18:67503525:G:T	3.553e-08	56	chr18:67482150..67568317	86.168	CD226,DOK6
WBC	18	18:67536496;18:67536496:C:T	7.734e-19	100	chr18:67505326..67567922	62.597	CD226,DOK6
HGB	19	19:12981253;19:12981253:C:G	3.993e-09	84	chr19:12849966..13061569	211.604	ASNA1,BEST2,CALR,DNASE2,FARSA,GCDH,HOOK2,JUNB,KLF1,MAST1,MIR6515,MIR6794,PRDX2,RAD23A,RNASEH2A,RTBDN,SYCE2
MCHC	19	19:12999458;19:12999458:C:T	9.151e-11	76	chr19:12909906..13095195	185.29	CALR,DAND5,DNASE2,FARSA,GADD45GIP1,GCDH,KLF1,MAST1,MIR6515,MIR6794,PRDX2,RAD23A,RNASEH2A,RTBDN,SYCE2
PLT	19	19:12999458;19:12999458:C:T	2.467e-08	76	chr19:12909906..13095195	185.29	CALR,DAND5,DNASE2,FARSA,GADD45GIP1,GCDH,KLF1,MAST1,MIR6515,MIR6794,PRDX2,RAD23A,RNASEH2A,RTBDN,SYCE2
HGB	19	19:13001547;19:13001547:A:G	1.212e-12	89	chr19:12909906..13095195	185.29	CALR,DAND5,DNASE2,FARSA,GADD45GIP1,GCDH,KLF1,MAST1,MIR6515,MIR6794,PRDX2,RAD23A,RNASEH2A,RTBDN,SYCE2
MCHC	19	19:33755439;19:33755439:T:C	2.54e-08	29	chr19:33744816..33763475	18.66
PLT	19	19:33759920;19:33759920:C:T	3.018e-09	18	chr19:33742891..33763475	20.585
HGB	19	19:4044424;19:4044424:G:C	1.492e-08	131	chr19:3973357..4120923	147.567	EEF2,MAP2K2,PIAS4,SNORD37,ZBTB7A
MCHC	19	19:4044424;19:4044424:G:C	1.649e-08	131	chr19:3973357..4120923	147.567	EEF2,MAP2K2,PIAS4,SNORD37,ZBTB7A
HGB	19	19:4366219;19:4366219:A:G	1.278e-09	83	chr19:4351652..4462914	111.263	CHAF1A,MIR4746,MPND,SH3GL1,UBXN6
MCHC	19	19:4366219;19:4366219:A:G	3.863e-09	105	chr19:4351652..4462914	111.263	CHAF1A,MIR4746,MPND,SH3GL1,UBXN6
HGB	19	19:4472098;19:4472098:C:T	1.055e-10	97	chr19:4462378..4511955	49.578	HDGFRP2,PLIN4
MCHC	19	19:4490904;19:4490904:G:C	2.882e-09	97	chr19:4457518..4511955	54.438	HDGFRP2,PLIN4,UBXN6
HGB	19	19:4502201;19:4502201:T:C	9.618e-10	100	chr19:4380160..4511927	131.768	CHAF1A,HDGFRP2,MIR4746,PLIN4,SH3GL1,UBXN6
MCHC	19	19:4505356;19:4505356:C:T	1.726e-08	82	chr19:4466303..4511927	45.625	HDGFRP2,PLIN4
WBC	20	20:1551485;20:1551485:C:T	3.458e-09	157	chr20:1490028..1609262	119.235	SIRPB1,SIRPD
WBC	20	20:1821917;20:1821917:C:A	6.548e-15	81	chr20:1813373..1867363	53.991
WBC	20	20:1921523;20:1921523:C:A	1.037e-16	61	chr20:1918487..1949127	30.641	SIRPA
MCV	20	20:1930897;20:1930897:T:C	9.211e-11	62	chr20:1918487..1960226	41.74	PDYN,SIRPA
HGB	20	20:55991637;20:55991637:A:G	4.141e-09	20	chr20:55975099..55995789	20.691	MIR5095,RBM38
MCHC	20	20:55991637;20:55991637:A:G	1.526e-12	20	chr20:55975099..55995789	20.691	MIR5095,RBM38
WBC	20	20:57586374;20:57586374:A:G	7.896e-09	61	chr20:57540605..57666668	126.064	ATP5E,CTSZ,NELFCD,SLMO2,SLMO2-ATP5E,TUBB1
WBC	20	20:57589766;20:57589766:T:C	1.048e-08	43	chr20:57539332..57655346	116.015	ATP5E,CTSZ,NELFCD,SLMO2,SLMO2-ATP5E,TUBB1
RDW	21	21:42193063	3.009e-10	7	chr21:42191862..42199662	7.801	DSCAM
RBC	22	22:37406334;22:37406334:T:C	7.77e-09	101	chr22:37367723..37421469	53.747	MPST,TEX33,TST
HGB	22	22:37408511;22:37408511:C:T	5.461e-09	16	chr22:37365949..37408511	42.563	TEX33,TST
HCT	22	22:37408907;22:37408907:A:C	6.997e-09	103	chr22:37368015..37421469	53.455	MPST,TEX33,TST
HGB	22	22:37408907;22:37408907:A:C	3.685e-12	99	chr22:37368015..37421469	53.455	MPST,TEX33,TST
MCH	22	22:37408907;22:37408907:A:C	6.711e-13	103	chr22:37368015..37421469	53.455	MPST,TEX33,TST
MCH	22	22:37416803;22:37416803:G:A	3.993e-09	50	chr22:37379539..37441372	61.834	MPST,TEX33,TST
HGB	22	22:37421662;22:37421662:G:A	1.907e-09	13	chr22:37387257..37445993	58.737	MPST,TEX33,TST
MCH	22	22:37421662;22:37421662:G:A	3.708e-08	14	chr22:37387257..37445993	58.737	MPST,TEX33,TST
RBC	22	22:37421662;22:37421662:G:A	2.14e-09	14	chr22:37387257..37445993	58.737	MPST,TEX33,TST
HGB	22	22:37424848;22:37424848:T:C	4.53e-16	55	chr22:37379539..37441372	61.834	MPST,TEX33,TST
MCHC	22	22:37424848;22:37424848:T:C	1.669e-10	55	chr22:37379539..37441372	61.834	MPST,TEX33,TST
HGB	22	22:37438910;22:37438910:T:C	2.203e-14	17	chr22:37429552..37453452	23.901	KCTD17
MCHC	22	22:37438910;22:37438910:T:C	7.645e-09	17	chr22:37429552..37453452	23.901	KCTD17
HCT	22	22:37462936;22:37462936:A:G	2.979e-26	49	chr22:37409226..37474079	64.854	KCTD17,MPST,TMPRSS6,TST
HGB	22	22:37462936;22:37462936:A:G	4.849e-57	49	chr22:37409226..37474079	64.854	KCTD17,MPST,TMPRSS6,TST
MCH	22	22:37462936;22:37462936:A:G	1.157e-37	49	chr22:37409226..37474079	64.854	KCTD17,MPST,TMPRSS6,TST
MCHC	22	22:37462936;22:37462936:A:G	4.866e-29	49	chr22:37409226..37474079	64.854	KCTD17,MPST,TMPRSS6,TST
RBC	22	22:37470041;22:37470041:C:A	7.951e-25	52	chr22:37408907..37474892	65.986	KCTD17,MPST,TMPRSS6,TST
HGB	22	22:37471290;22:37471290:G:A	5.563e-11	22	chr22:37453256..37495917	42.662	KCTD17,TMPRSS6
RBC	22	22:37471290;22:37471290:G:A	3.121e-10	22	chr22:37453256..37495917	42.662	KCTD17,TMPRSS6
MCH	22	22:37474521;22:37474521:G:A	6.561e-09	9	chr22:37474219..37486265	12.047	TMPRSS6
HGB	22	22:37476193;22:37476193:A:G	1.984e-12	8	chr22:37474713..37476193	1.481	TMPRSS6
MCH	22	22:37476193;22:37476193:A:G	3.364e-09	8	chr22:37474713..37476193	1.481	TMPRSS6
HCT	22	22:37487659;22:37487659:A:G	7.254e-11	70	chr22:37474713..37502423	27.711	TMPRSS6
RBC	22	22:37491140;22:37491140:A:G	5.393e-15	69	chr22:37474813..37502423	27.611	TMPRSS6
HGB	22	22:37491839;22:37491839:A:G	2.199e-21	63	chr22:37474892..37502423	27.532	TMPRSS6
MCH	22	22:37491839;22:37491839:A:G	1.465e-16	63	chr22:37474892..37502423	27.532	TMPRSS6
MCHC	22	22:37491839;22:37491839:A:G	4.449e-13	63	chr22:37474892..37502423	27.532	TMPRSS6
HGB	22	22:37501070;22:37501070:A:G	4.74e-08	2	chr22:37498078..37501070	2.993	TMPRSS6
HGB	22	22:37506410;22:37506410:T:C	2.352e-11	35	chr22:37499046..37520225	21.18	TMPRSS6
MCHC	22	22:37506410;22:37506410:T:C	1.623e-08	35	chr22:37499046..37520225	21.18	TMPRSS6
MCV	22	22:50628937;22:50628937:G:A	5.765e-11	11	chr22:50498248..50726673	228.426	HDAC10,MAPK11,MAPK12,MLC1,MOV10L1,PANX2,PLXNB2,SELO,TRABD,TUBGCP6
PLT	22	22:50971047;22:50971047:T:C	8.416e-09	82	chr22:50935082..51031209	96.128	CHKB,CHKB-AS1,CHKB-CPT1B,CPT1B,KLHDC7B,LMF2,NCAPH2,ODF3B,SCO2,SYCE3,TYMP
HGB	22	22:50971266;22:50971266:T:C	2.2e-19	60	chr22:50935155..51025599	90.445	CHKB,CHKB-AS1,CHKB-CPT1B,CPT1B,KLHDC7B,LMF2,NCAPH2,ODF3B,SCO2,SYCE3,TYMP
MCHC	22	22:50971266;22:50971266:T:C	2.059e-22	60	chr22:50935155..51025599	90.445	CHKB,CHKB-AS1,CHKB-CPT1B,CPT1B,KLHDC7B,LMF2,NCAPH2,ODF3B,SCO2,SYCE3,TYMP
HGB	22	22:50978262;22:50978262:G:A	2.913e-08	65	chr22:50937900..51066699	128.8	ARSA,CHKB,CHKB-AS1,CHKB-CPT1B,CPT1B,KLHDC7B,LMF2,MAPK8IP2,NCAPH2,ODF3B,SCO2,SYCE3,TYMP
MCHC	22	22:50978262;22:50978262:G:A	3.583e-08	65	chr22:50937900..51066699	128.8	ARSA,CHKB,CHKB-AS1,CHKB-CPT1B,CPT1B,KLHDC7B,LMF2,MAPK8IP2,NCAPH2,ODF3B,SCO2,SYCE3,TYMP
HGB	22	22:50988062;22:50988062:G:T	2.251e-08	83	chr22:50958392..51070285	111.894	ARSA,CHKB,CHKB-AS1,CHKB-CPT1B,CPT1B,KLHDC7B,MAPK8IP2,NCAPH2,ODF3B,SCO2,SYCE3,TYMP
MCHC	22	22:50988062;22:50988062:G:T	3.116e-08	83	chr22:50958392..51070285	111.894	ARSA,CHKB,CHKB-AS1,CHKB-CPT1B,CPT1B,KLHDC7B,MAPK8IP2,NCAPH2,ODF3B,SCO2,SYCE3,TYMP

### Sheet: Table S10 - Novel Loci
Phenotype	Reported w/ single CBC	CHROM	Lead SNP	Lead SNP rsid	MAF	BETA	P	# SNPs	Range	Size	Gene context
HGB	1	8	8:68342566;8:68342566:G:A	rs60528951	0.104637	-0.15127	4.222e-09	60	chr8:68104313..68365314	261.002	ARFGEF1,CPA6,CSPP1
HGB	0	8	8:58153112;8:58153112:T:C	rs2047265	0.280609	0.11506	2.126e-08	1062	chr8:57918262..58197291	279.03	LINC00588,LOC286177,LOC100507651
MCHC	0	5	5:168540553;5:168540553:C:A	rs12522573	0.271026	0.25087	3.776e-08	18	chr5:168531488..168558803	27.316	SLIT3
MCHC	0	8	8:58059552;8:58059552:G:A	rs6997857	0.22935	0.31327	2.548e-08	1081	chr8:57911080..58197243	286.164	LINC00588,LOC286177,LOC100507651
MCV	0	4	4:178798806;4:178798806:C:T	rs10021975	0.170409	3.8555	3.817e-08	35	chr4:178764556..178847967	83.412	LINC01098,LINC01099
RBC	0	5	5:45967948;5:45967948:A:G	rs10043270	0.407302	0.088898	3.267e-08	435	chr5:45719325..46217584	498.26	None
RBC	0	11	11:48522739;11:48522739:A:G	rs117912622	0.167866	0.088029	1.479e-08	12	chr11:48280106..48644081	363.976	OR4A47,OR4C3,OR4C45,OR4S1,OR4X1
RDW	0	8	8:99215456	rs869243453	0.0523144	0.76711	1.24e-08	3	chr8:99215456..99257452	41.997	NIPAL2
